# Combining stacked polygenic scores with clinical risk factors improves cardiovascular risk prediction in people with type 2 diabetes

**DOI:** 10.1101/2022.09.01.22279477

**Authors:** K Dziopa, N Chaturvedi, M. Vugt, J Gratton, R Maclean, A Hingorani, F W Asselbergs, C Finan, A F Schmidt

## Abstract

**Background:** Recommended CVD prediction models do not perform well in people with diabetes. We aimed to determine whether models combining polygenic scores (PGS) with clinical risk factors could more accurately predict 10-year risk of six facets of CVD, including: coronary heart disease (CHD), heart failure (HF), and atrial fibrillation (AF).

**Methods:** Three groups were selected from the UK Biobank: 143,459 control participants without diabetes or a history of CVD, 5,229 with diabetes but without CVD, and 1,621 with diabetes and a history of CVD. Data from 29 phenotype-specific polygenic scores (PGS) were stacked and combined with clinical risk-factors. Performance was evaluated using a 20% independent hold-out sample, with results stratified on duration of diabetes.

**Results:** In people without diabetes combining the stacked PGS with clinical risk factor modestly outperformed models that exclusively used clinical risk factors, with the largest improvement observed for AF (c-statistic difference: 0.03). In people with diabetes, models that combined the stacked PGS with clinical risk factors showed marked improved performance compared to the risk factor only models. This difference was largest in people with newly diagnosed diabetes (without a history of CVD), with a PGS + clinical risk factor model c-statistic: 0.83 (95%CI 0.83; 0.84) for CHD and 0.84 (95%CI 0.82; 0.85) for HF, compared to a clinical risk factor model c-statistic: 0.68 (95%CI 0.68; 0.69) and 0.60 (95%CI 0.58; 0.62) for CHD and HF respectively.

**Conclusions:** Combining PGS with clinical risk factors improves CVD risk prediction in people with diabetes.

**Research in context:** *What is already known about this subject?:*

- Cardiovascular disease (CVD) remains a prominent cause of morbidity and mortality for people with type 2 diabetes. The currently available CVD prediction models do not provide sufficiently accurate prediction in people with diabetes, prohibiting much-needed personalization of management strategies.
- In the general population, phenotype-specific polygenic scores (PGS) have shown to modestly improve CVD risk prediction. However, models for CVD prediction in the general population are often already highly accurate, limiting the scope for PGS to further improve performance.
- Given the multifactorial etiology of CVD, combining information (stacking) from multiple trait-specific PGS (e.g., on CHD, LDL-C and blood pressure) is expected to improve performance.

*What is the key question?:*

- What is the added benefit of incorporating PGS with conventional clinical risk factors in CVD prediction for people with type 2 diabetes?

*What are the new findings?:*

- In people with diabetes, models that combined the stacked PGS with clinical risk factors showed marked improved performance compared to the risk factor-only models.
- While age was the predominant risk factor in people without diabetes, in people with diabetes the contribution of age was outranked by our stacked PGS.
- Model performance depended on the duration of diabetes, with models performing better in people with a recent diagnosis, for example in this group the c-statistic for CHD was 0.83 (95%CI 0.83; 0.84), and for HF 0.84 (95%CI 0.82; 0.85).

*How might this impact on clinical practice in the foreseeable future?:*

- Combining PGS with clinical risk factors improves CVD risk prediction in people with diabetes. Incorporating PGS in risk prediction models may offer unique possibilities to reliably identify people with a meaningful risk of developing CVD.

**ACRONYMS:** 

## Appendix 2 for "Combining stacked polygenic scores with clinical risk factors improves cardiovascular risk prediction in people with type 2 diabetes"

### Sheet: Antihypertensive medication
drug_name
*candesartan
accupro tab 20
accupro tab 5
acebutolol 100mg capsules
acebutolol 200mg / hydrochlorothiazide 12.5mg tablets
acebutolol 200mg capsules
acebutolol 400mg tablets
acebutolol 400mg tablets (a a h pharmaceuticals ltd)
acebutolol capsules 200mg
acebutolol hcl caps 100mg
acebutolol hcl caps 200mg
acepril 12.5mg tablets (bristol-myers squibb pharmaceuticals ltd)
acepril 12.5mg tabs
acepril 25mg tablets (bristol-myers squibb pharmaceuticals ltd)
acepril 50mg tablets (bristol-myers squibb pharmaceuticals ltd)
adalat 10 retard tablets 10mg
adalat 10 retard tabs 10mg
adalat 10mg
adalat 10mg caps
adalat 10mg capsules (bayer plc)
adalat 30mg
adalat 5 cap 5
adalat 5 cap 5mg
adalat 5mg caps
adalat 5mg capsules (bayer plc)
adalat cap 10mg
adalat caps 10mg
adalat caps 5mg
adalat capsules 10mg
adalat capsules 5mg
adalat la 20 pr tab
adalat la 20 pro rel tab
adalat la 20 tablets (bayer plc)
adalat la 20mg tab
adalat la 20mg tabs
adalat la 30 pr tab
adalat la 30 pro rel tab
adalat la 30 tablets (bayer plc)
adalat la 30mg
adalat la 30mg tab
adalat la 30mg tablet
adalat la 30mg tablet (bayer plc)
adalat la 30mg tablets
adalat la 60 pr tab
adalat la 60 pro rel tab
adalat la 60 tablets (bayer plc)
adalat la 60mg tablet (bayer plc)
adalat la 60mgm.
adalat la m/r tablets 20mg
adalat la m/r tablets 30mg
adalat la m/r tablets 60mg
adalat la tab 30mg
adalat la tab 60mg
adalat la tablets 20mg
adalat la tablets 30mg
adalat la tablets 30mg [bayer]
adalat la tablets 60mg
adalat la tablets 60mg [bayer]
adalat la tabs 20mg
adalat la tabs 30mg
adalat la tabs 30mg -
adalat la tabs 60mg
adalat la30 tab 30
adalat la30 tab 30mg
adalat la30 tablets
adalat la60 tab 60mg
adalat ret tab (20mg)
adalat retard 10 tab 10
adalat retard 10 tab 10mg
adalat retard 10 tablets 10mg
adalat retard 10mg
adalat retard 10mg tablets
adalat retard 10mg tablets (bayer plc)
adalat retard 10mg tabs
adalat retard 20mg m/r tablets
adalat retard 20mg tablets (bayer plc)
adalat retard tab 20
adalat retard tab 20mg
adalat retard tablets 10mg
adalat retard tablets 20mg
adalat retard tablets s/r 10mg
adalat retard tabs 10mg
adalat retard tabs 20mg
adalat retard tabs s/r 20mg
adalat retard-p42 10mg tablet sr
adipine mr 10 modified release tablet 10mg
adipine mr 10 mr tab 10mg
adipine mr 10 tab 10mg
adipine mr 10 tablets (chiesi ltd)
adipine mr 20 m/r tablets
adipine mr 20 modified release tablet 20mg
adipine mr 20 mr tab 20mg
adipine mr 20 tab 20
adipine mr 20 tablets (chiesi ltd)
adipine mr 20mg tablets
adipine xl 30mg tablets (chiesi ltd)
adipine xl 60mg tablets (chiesi ltd)
adipine xl tabs 30mg
adipine xl tabs 60mg
adizem sr caps 120mg
adizem sr caps 180mg
adizem sr caps 90mg
adizem sr tabs 120mg
adizem xl caps 120mg
adizem xl caps 180mg
adizem xl caps 200mg
adizem xl caps 240mg
adizem xl caps 300mg
adizem-sr 120mg capsules (napp pharmaceuticals ltd)
adizem-sr 120mg tablets (napp pharmaceuticals ltd)
adizem-sr 180mg capsules (napp pharmaceuticals ltd)
adizem-sr 90mg capsules (napp pharmaceuticals ltd)
adizem-xl 120mg capsules (napp pharmaceuticals ltd)
adizem-xl 180mg capsules (napp pharmaceuticals ltd)
adizem-xl 200mg capsules (napp pharmaceuticals ltd)
adizem-xl 240mg capsules (napp pharmaceuticals ltd)
adizem-xl 300mg capsules (napp pharmaceuticals ltd)
aldactide 25 tab
aldactide 25 tablets (pfizer ltd)
aldactide 50 (calendar pack) tab
aldactide 50 tab
aldactide 50 tablets (pfizer ltd)
aldactide fc tab 25mg + 25mg
aldactide fc tab 50mg + 50mg
aldactide-25 tabs
aldactone 100mg tablets (pfizer ltd)
aldactone 25mg tablets (pfizer ltd)
aldactone 50mg tablets (pfizer ltd)
aldactone tab 25mg
aliskiren 150mg tablets
aliskiren 300mg tablets
aliskiren tablets 150mg
aliskiren tabs 150mg
aliskiren tabs 300mg
ambrisentan 5mg tablets
amias 16mg tablets (takeda uk ltd)
amias 2mg tablets (takeda uk ltd)
amias 32mg tablets (mawdsley-brooks & company ltd)
amias 32mg tablets (takeda uk ltd)
amias 4mg tablets (takeda uk ltd)
amias 8mg tablets (takeda uk ltd)
amias tab 4
amias tab 8
amias tabs 16mg
amias tabs 4mg
amias tabs 8mg
amiloride 2.5mg / cyclopenthiazide 250microgram tablets
amiloride 2.5mg / furosemide 20mg tablets
amiloride 5mg / bumetanide 1mg tablets
amiloride 5mg / hydrochlorothiazide 50mg tablets
amiloride 5mg tablets
amiloride 5mg tablets (almus pharmaceuticals ltd)
amiloride 5mg tablets (wockhardt uk ltd)
amiloride 5mg/hydroc tab
amiloride 5mg/hydrochlorthiazide 50mg mix
amiloride 5mg/hydrochlorthiazide 50mg tab
amiloride 5mg/hydrochlorthiazide 50mg tab 5mg
amiloride hcl + bumetanide tabs 5mg + 1mg
amiloride hcl + furosemide tabs 2.5mg + 20mg
amiloride hcl + hydrochlorothiazide tabs 5mg + 50mg
amiloride hcl 5mg tablets
amiloride hcl tabs 5mg
amiloride hydrochloride tablets 5mg
amiloride tab 10mg
amiloride tab 5
amiloride tab 5mg
amiloride tablets 5mg
amiloride tabs 5mg
amlodipine
amlodipine (as besilate) tablets 10mg
amlodipine (as besilate) tablets 5mg
amlodipine (as besilate) tabs 10mg
amlodipine (as besilate) tabs 5mg
amlodipine (as maleate) tablets 10mg
amlodipine (as maleate) tablets 5mg
amlodipine (as maleate) tabs 10mg
amlodipine (as maleate) tabs 5mg
amlodipine + valsartan tabs 10mg + 160mg
amlodipine + valsartan tabs 5mg + 80mg
amlodipine 10mg
amlodipine 10mg / valsartan 160mg tablets
amlodipine 10mg tab
amlodipine 10mg tablet
amlodipine 10mg tablets
amlodipine 10mg tablets (a a h pharmaceuticals ltd)
amlodipine 10mg tablets (actavis uk ltd)
amlodipine 10mg tablets (arrowgenerics ltd)
amlodipine 10mg tablets (dr reddy's laboratories (uk) ltd)
amlodipine 10mg tablets (mylan ltd)
amlodipine 10mg tablets (teva uk ltd)
amlodipine 10mg tablets (zentiva)
amlodipine 10mg/5ml oral solution sugar free
amlodipine 10mg/5ml oral suspension
amlodipine 5mg
amlodipine 5mg / valsartan 160mg tablets
amlodipine 5mg / valsartan 80mg tablets
amlodipine 5mg tab
amlodipine 5mg tablet
amlodipine 5mg tablets
amlodipine 5mg tablets (a a h pharmaceuticals ltd)
amlodipine 5mg tablets (actavis uk ltd)
amlodipine 5mg tablets (almus pharmaceuticals ltd)
amlodipine 5mg tablets (arrowgenerics ltd)
amlodipine 5mg tablets (dr reddy's laboratories (uk) ltd)
amlodipine 5mg tablets (mylan ltd)
amlodipine 5mg tablets (teva uk ltd)
amlodipine 5mg tablets 5mg
amlodipine 5mg tabs
amlodipine 5mg/5ml oral solution
amlodipine 5mg/5ml oral solution sugar free
amlodipine 5mg/5ml oral suspension
amlodipine besilate 10mg tablets
amlodipine besilate 5mg tablets
amlodipine besilate tablets 10mg
amlodipine besilate tablets 5mg
amlodipine besyl tab 5mg
amlodipine besyl_tab 10mg
amlodipine besyl_tab 5mg
amlodipine besylate tablets 10mg
amlodipine besylate tablets 5mg
amlodipine maleate 10mg tablets
amlodipine maleate 5mg tablets
amlodipine oral solution sugar free 10mg/5 ml
amlodipine oral susp 5mg/5ml
amlodipine oral suspension sugar-free 10mg/5ml
amlodipine tab 10
amlodipine tab 10mg
amlodipine tab 5
amlodipine tab 5mg
amlodipine tablet 5mg
amlodipine tablets 10mg
amlodipine tablets 10mg~(blb2.)
amlodipine tablets 5mg
amlodipine tablets 5mg [ratiopharm]
amlodipine tablets 5mg-p42 0
amlodipine tabs 10mg
amlodipine tabs 10mg -
amlodipine tabs 10mg [hillcross]
amlodipine tabs 5mg
amlodipine-p42 10mg tablet
amlodipine-p42 5mg tablet
amlostin 10mg tablets (discovery pharmaceuticals ltd)
amlostin 10mg tablets (discovery pharmaceuticals)
amlostin 5mg tablets (discovery pharmaceuticals ltd)
amlostin 5mg tablets (discovery pharmaceuticals)
amlostin tabs 10mg
amlostin tabs 5mg
angiopine m/r tablets 20mg
angiopine mr 10mg tablets (ashbourne pharmaceuticals ltd)
angiopine mr 20mg tablets (ashbourne pharmaceuticals ltd)
angiopine mr tabs 20mg
angitil sr 120 capsules (chiesi ltd)
angitil sr 120 capsules (ethypharm uk ltd)
angitil sr 180 capsules (chiesi ltd)
angitil sr 180 capsules (ethypharm uk ltd)
angitil sr 90 capsules (chiesi ltd)
angitil sr 90 capsules (ethypharm uk ltd)
angitil sr cap 120mg
angitil sr cap 180mg
angitil sr cap 90mg
angitil sr caps 120mg
angitil sr caps 180mg
angitil sr caps 90mg
angitil sustained release capsules 180mg
angitil xl 240 capsules (ethypharm uk ltd)
angitil xl 300 capsules (chiesi ltd)
angitil xl 300 capsules (ethypharm uk ltd)
angitil xl caps 300mg
angitil xl extra mr caps 240mg
angitil xl extra mr caps 300mg
antipressan 100mg tablets (teva uk ltd)
antipressan 50mg tablets (teva uk ltd)
apresoline tab 25mg
aprinox 2.5mg tablets (amco)
aprinox 2.5mg tabs
aprinox 5mg tablets (amdipharm plc)
aprinox tab 2.5mg
aprinox tab 5mg
aprinox tablets 2.5mg [sovereign]
aprovel 150mg
aprovel 150mg tablets (sanofi)
aprovel 300mg tablets (sanofi)
aprovel 75mg tablets (sanofi)
aprovel tablets 150mg
aprovel tablets 75mg
aprovel tabs 150mg
aprovel tabs 300mg
aprovel tabs 75mg
atenix 50 tablets (ashbourne pharmaceuticals ltd)
atenix tabs 25mg
atenix-50 tab 50
atenolol
atenolol + bendrofluazide caps 25mg + 1.25mg
atenolol + chlortalidone tabs 100mg+25mg
atenolol + chlortalidone tabs 50mg+12.5mg
atenolol + chlorthalidone tabs 100mg+25mg
atenolol + chlorthalidone tabs 50mg+12.5mg
atenolol + nifedipine caps
atenolol + nifedipine caps 50mg + 20mg
atenolol 100mg
atenolol 100mg tab
atenolol 100mg tablet (celltech pharma europe ltd)
atenolol 100mg tablets
atenolol 100mg tablets (actavis uk ltd)
atenolol 100mg tablets (almus pharmaceuticals ltd)
atenolol 100mg tablets (teva uk ltd)
atenolol 100mg tabs
atenolol 100mg with chlortalidone 25mg tablets
atenolol 100mg/chlor tab
atenolol 100mg/chlorthalidone 25mg tab
atenolol 25mg
atenolol 25mg / bendrofluazide 1.25mg cap
atenolol 25mg / bendroflumethiazide 1.25mg capsules
atenolol 25mg tablet
atenolol 25mg tablets
atenolol 25mg tablets (a a h pharmaceuticals ltd)
atenolol 25mg tablets (actavis uk ltd)
atenolol 25mg tablets (almus pharmaceuticals ltd)
atenolol 25mg tablets (kent pharmaceuticals ltd)
atenolol 25mg tablets (teva uk ltd)
atenolol 25mg tablets (tillomed laboratories ltd)
atenolol 25mg tablets (wockhardt uk ltd)
atenolol 25mg tabs
atenolol 25mg/5ml oral solution sugar free
atenolol 25mgm tablet
atenolol 50mg
atenolol 50mg / nifedipine 20mg modified-release capsules
atenolol 50mg tab
atenolol 50mg tablets
atenolol 50mg tablets (a a h pharmaceuticals ltd)
atenolol 50mg tablets (actavis uk ltd)
atenolol 50mg tablets (almus pharmaceuticals ltd)
atenolol 50mg tablets (mylan ltd)
atenolol 50mg tablets (sandoz ltd)
atenolol 50mg tablets (teva uk ltd)
atenolol 50mg tablets (wockhardt uk ltd)
atenolol 50mg tabs
atenolol 50mg with chlortalidone 12.5mg tablets
atenolol 50mg/chlort tab
atenolol 50mg/chlorthalidone 12.5mg tab
atenolol 50mg/nifedi cap
atenolol 50mg/nifedipine 20mg cap
atenolol 50mgm tabs
atenolol l s 50mg tab
atenolol non tariff tablets 50mg
atenolol oral solution sugar free 25mg/5 ml
atenolol s tab 50mg
atenolol sf oral soln 25mg/5ml
atenolol sf syrp 25mg/5ml
atenolol sf syrup 25mg/5ml
atenolol syr 25mg
atenolol syrup sugar free 25mg/5 ml
atenolol tab 100
atenolol tab 100mg
atenolol tab 25
atenolol tab 25mg
atenolol tab 50
atenolol tab 50mg
atenolol tablets 100mg
atenolol tablets 25mg
atenolol tablets 25mg-p42 0
atenolol tablets 25mgs
atenolol tablets 50mg
atenolol tabs 100mg
atenolol tabs 100mg -
atenolol tabs 100mg [celltech]
atenolol tabs 25mg
atenolol tabs 50mg
atenolol with amiloride and hydrochlorothiazide capsules
atenolol with chlortalidone tablets 100mg+25mg
atenolol with chlortalidone tablets 50mg+12.5mg
atenolol-p42 100mg tab
atenolol-p42 100mg tablet
atenolol-p42 25mg tablet
atenolol-p42 50mg tab
atenolol-p42 50mg tablet
atenolol-p42 50mg tabs
baycaron 25mg tablet (bayer plc)
baycaron tab 25mg
baycaron tabs 25mg
bendrofluazide
bendrofluazide + potassium mr tab 2.5mg + 8.4mmol
bendrofluazide 2.5mg
bendrofluazide 2.5mg tab
bendrofluazide 2.5mg tablet
bendrofluazide 2.5mg tablets
bendrofluazide 2.5mg tabs
bendrofluazide 2.5mg/7.7mmol potass. s/r tab
bendrofluazide 5mg
bendrofluazide 5mg tablet
bendrofluazide 5mg tablets
bendrofluazide 5mg tabs
bendrofluazide tab 2.5
bendrofluazide tab 2.5mg
bendrofluazide tab 5
bendrofluazide tab 5mg
bendrofluazide tablet 5mg
bendrofluazide tablets 2.500mg
bendrofluazide tablets 2.5mg
bendrofluazide tablets 5mg
bendrofluazide tabs 2.5mg
bendrofluazide tabs 2.5mg -
bendrofluazide tabs 2.5mg [gen (uk)]
bendrofluazide tabs 5mg
bendrofluazide-p42 2.5mg tab
bendrofluazide-p42 2.5mg tablet
bendrofluazide-p42 5mg tablet
bendrofluazide-p42 5mg tablets
bendrofluazide-p42 5mg tabs
bendrofluazide_tab 2.5mg
bendroflumethiazide + potassium mr tab 2.5mg + 8.4mmol
bendroflumethiazide 2.5mg / potassium chloride 573mg (potassium 7.7mmol) modified-release tablets
bendroflumethiazide 2.5mg / potassium chloride 630mg (potassium 8.4mmol) modified-release tablets
bendroflumethiazide 2.5mg tablets
bendroflumethiazide 2.5mg tablets (a a h pharmaceuticals ltd
bendroflumethiazide 2.5mg tablets (a a h pharmaceuticals ltd)
bendroflumethiazide 2.5mg tablets (actavis uk ltd)
bendroflumethiazide 2.5mg tablets (almus pharmaceuticals ...
bendroflumethiazide 2.5mg tablets (almus pharmaceuticals ltd)
bendroflumethiazide 2.5mg tablets (generics (uk) ltd)
bendroflumethiazide 2.5mg tablets (ivax pharmaceuticals uk ltd)
bendroflumethiazide 2.5mg tablets (kent pharmaceuticals ltd)
bendroflumethiazide 2.5mg tablets (mylan ltd)
bendroflumethiazide 2.5mg tablets (sovereign medical ltd)
bendroflumethiazide 2.5mg tablets (teva uk ltd)
bendroflumethiazide 2.5mg tablets (wockhardt uk ltd)
bendroflumethiazide 2.5mg/5ml oral suspension
bendroflumethiazide 5mg tablets
bendroflumethiazide 5mg tablets (almus pharmaceuticals ltd)
bendroflumethiazide 5mg tablets (teva uk ltd)
bendroflumethiazide oral susp 2.5mg/5ml
bendroflumethiazide tablets 2.5mg
bendroflumethiazide tablets 5mg
bendroflumethiazide tabs 2.5mg
bendroflumethiazide tabs 2.5mg [almus]
bendroflumethiazide tabs 2.5mg [cp pharm]
bendroflumethiazide tabs 2.5mg [gen (uk)]
bendroflumethiazide tabs 2.5mg [hillcross]
bendroflumethiazide tabs 5mg
berkozide 2.5mg tablet (berk pharmaceuticals ltd)
berkozide tab 2.5mg
beta adalat
beta adalat caps
beta-adalat (calenda cap
beta-adalat (calendar pack) cap
beta-adalat caps 50mg + 20mg
beta-adalat capsules
beta-adalat modified-release capsules (bayer plc)
beta-cardone 40mg tablets (focus pharmaceuticals ltd)
beta-cardone tabs 40mg
beta-prograne 160mg modified-release capsules (teva uk ltd)
betaloc 50mg tablets (astrazeneca uk ltd)
betaloc tab 50
betaloc tabs 50mg
betaxolol 0.25% eye drops
betaxolol 0.25% eye drops 0.25ml unit dose preservative free
betaxolol 0.5% eye drops
betaxolol 0.5% eye drops (a a h pharmaceuticals ltd)
betaxolol eye drops 0.5 %
betaxolol hcl eye drp 0.5%
betaxolol hcl ophthalmic sus 0.25%
betaxolol hcl ophthalmic susp 0.25%
betaxolol hydrochlor dro 0.5
betaxolol hydrochloride eye dro 0.5%
betaxolol hydrochloride eye drops 0.5%
betaxolol hydrochloride eye drops suspension 0.25 %
betaxolol hydrochloride eye susp 0.25%
betaxolol hydrochloride m/r eye drops suspension 0.25 %
betoptic 0.25% eye drops suspension 0.25ml unit dose (alcon laboratories (uk) ltd)
betoptic 0.25% suspension eye drops (alcon laboratories (uk) ltd)
betoptic 0.5% eye drops (alcon laboratories (uk) ltd)
betoptic 0.5% solution eye drops (alcon laboratories (uk)...
betoptic eye dro 0.5
betoptic eye dro 0.5%
betoptic eye drops 0.5 %
betoptic eye drops 0.5%
betoptic eye drp 0.5%
betoptic m/r eye drops suspension 0.25 %
betoptic ophthalmic susp 0.25%
bi-carzem sr 60mg capsules (tillomed laboratories ltd)
bimatoprost 300micrograms/ml / timolol 5mg/ml eye drops
bimatoprost 300micrograms/ml / timolol 5mg/ml eye drops 0...
bimatoprost 300micrograms/ml / timolol 5mg/ml eye drops 0.4ml unit dose preservative free
bisoprolol 1.25mg tablets
bisoprolol 1.25mg tablets (a a h pharmaceuticals ltd)
bisoprolol 1.25mg tablets (almus pharmaceuticals ltd)
bisoprolol 1.25mg tablets (mylan ltd)
bisoprolol 1.25mg tablets (teva uk ltd)
bisoprolol 10mg
bisoprolol 10mg / hydrochlorothiazide 6.25mg tablets
bisoprolol 10mg tab
bisoprolol 10mg tablets
bisoprolol 10mg tablets (a a h pharmaceuticals ltd)
bisoprolol 10mg tablets (actavis uk ltd)
bisoprolol 10mg tablets (almus pharmaceuticals ltd)
bisoprolol 10mg tablets (mylan ltd)
bisoprolol 10mg tablets (nichegenerics ltd)
bisoprolol 10mg tablets (teva uk ltd)
bisoprolol 2.5mg
bisoprolol 2.5mg tab
bisoprolol 2.5mg tablets
bisoprolol 2.5mg tablets (a a h pharmaceuticals ltd)
bisoprolol 2.5mg tablets (actavis uk ltd)
bisoprolol 2.5mg tablets (almus pharmaceuticals ltd)
bisoprolol 2.5mg tablets (mylan ltd)
bisoprolol 2.5mg tablets (teva uk ltd)
bisoprolol 2.5mg/5ml oral suspension
bisoprolol 3.75mg tablets
bisoprolol 3.75mg tablets (a a h pharmaceuticals ltd)
bisoprolol 3.75mg tablets (almus pharmaceuticals ltd)
bisoprolol 3.75mg tablets (teva uk ltd)
bisoprolol 5mg
bisoprolol 5mg tab
bisoprolol 5mg tablet
bisoprolol 5mg tablets
bisoprolol 5mg tablets (a a h pharmaceuticals ltd)
bisoprolol 5mg tablets (actavis uk ltd)
bisoprolol 5mg tablets (c p pharmaceuticals ltd)
bisoprolol 5mg tablets (kent pharmaceuticals ltd)
bisoprolol 5mg tablets (ranbaxy (uk) ltd)
bisoprolol 5mg tablets (sandoz ltd)
bisoprolol 5mg tablets (teva uk ltd)
bisoprolol 5mg/5ml oral suspension
bisoprolol 5mgs tabs
bisoprolol 7.5mg tablets
bisoprolol 7.5mg tablets (a a h pharmaceuticals ltd)
bisoprolol 7.5mg tablets (almus pharmaceuticals ltd)
bisoprolol fumarate 1.25mg tab
bisoprolol fumarate 10mg tab
bisoprolol fumarate 2.5mg tab
bisoprolol fumarate 2.5mg tabs
bisoprolol fumarate oral solution 1.25mg/5 ml
bisoprolol fumarate oral solution 5mg/5 ml
bisoprolol fumarate oral solution 625 micrograms/5 ml
bisoprolol fumarate oral suspension 2.5mg/5 ml
bisoprolol fumarate tab 10
bisoprolol fumarate tab 10mg
bisoprolol fumarate tab 5
bisoprolol fumarate tab 5mg
bisoprolol fumarate tablets 1.25mg
bisoprolol fumarate tablets 10mg
bisoprolol fumarate tablets 2.5mg
bisoprolol fumarate tablets 3.75mg
bisoprolol fumarate tablets 5mg
bisoprolol fumarate tablets 7.5mg
bisoprolol fumarate tabs 1.25mg
bisoprolol fumarate tabs 10mg
bisoprolol fumarate tabs 2.5mg
bisoprolol fumarate tabs 3.75mg
bisoprolol fumarate tabs 5mg
bisoprolol fumarate tabs 7.5mg
bisoprolol fumarate-p42 10mg tab
bisoprolol oral liq 0.625mg/5ml
bisoprolol tablets 1.25mg
bisoprolol tablets 10mg
bisoprolol tablets 2.5mg
bisoprolol tablets 2.5mg-p42 0
bisoprolol tablets 5mg
bisoprolol tablets 5mg-p42 0
bisoprolol tablets tab 5mg-p42 0
bisoprolol tablets tablets 5mg-p42 0
bisoprolol tabs 1.25mg
bisoprolol tabs 10mg
bisoprolol tabs 2.5mg
bisoprolol tabs 3.75mg
bisoprolol tabs 5mg
bisoprolol tabs 5mg-p42 0
bisoprolol tabs 7.5mg
blocadren tab 10
bosentan 125mg tablets
brimonidine 2mg/ml / timolol 5mg/ml eye drops
brinzolamide + timolol eye drp 10mg + 5mg/ml
brinzolamide 10mg/ml / timolol 5mg/ml eye drops
brinzolamide and timolol eye drops 10mg/ml + 5mg/ml
bumetanide + amiloride tabs
bumetanide + potassium tabs
bumetanide + potassium tabs 500micrograms + 7.7mmol
bumetanide 1mg
bumetanide 1mg amilo tab
bumetanide 1mg amiloride 5mg tab
bumetanide 1mg tablets
bumetanide 1mg tablets (actavis uk ltd)
bumetanide 1mg tablets (almus pharmaceuticals ltd)
bumetanide 1mg tablets (mylan ltd)
bumetanide 1mg tablets (nichegenerics ltd)
bumetanide 1mg tablets (teva uk ltd)
bumetanide 1mg/5ml oral solution sugar free
bumetanide 500mcg/po tab
bumetanide 500mcg/potassium 7.7mmol s/r tab
bumetanide 500microgram / potassium chloride 573mg (potassium 7.7mmol) modified-release tablets
bumetanide 5mg tablets
bumetanide and slow potassium bp tablets 500 micrograms + 7.7 mmol
bumetanide tab 1
bumetanide tab 1mg
bumetanide tab 5mg
bumetanide tablets 1mg
bumetanide tablets 5mg
bumetanide tabs 1mg
bumetanide tabs 5mg
bumetanide with amiloride tablets
burinex 1mg tablets
burinex 1mg tablets (leo pharma)
burinex 5mg tablets (leo pharma)
burinex a 5mg/1mg tablets (leo pharma)
burinex a tab
burinex a tablets
burinex a tabs
burinex k modified-release tablets (leo pharma)
burinex k tab
burinex k tablets
burinex k tabs
burinex k tabs 500micrograms + 7.7mmol
burinex k-p42 tablet
burinex k-p42 tabs
burinex oral liquid sugar-free 1mg/5ml [leo]
burinex tab 1
burinex tabs 1mg
calchan mr 10 tablets (ranbaxy (uk) ltd)
calchan mr 20 tablets (ranbaxy (uk) ltd)
candesartan 16mg tablets
candesartan 16mg tablets (actavis uk ltd)
candesartan 16mg tablets (teva uk ltd)
candesartan 2mg tablets
candesartan 2mg tablets (teva uk ltd)
candesartan 32mg tablets
candesartan 32mg tablets (actavis uk ltd)
candesartan 32mg tablets (teva uk ltd)
candesartan 4mg tablets
candesartan 4mg tablets (actavis uk ltd)
candesartan 4mg tablets (teva uk ltd)
candesartan 8mg tablets
candesartan 8mg tablets (actavis uk ltd)
candesartan 8mg tablets (teva uk ltd)
candesartan cilexetil tablets 16mg
candesartan cilexetil tablets 2mg
candesartan cilexetil tablets 32mg
candesartan cilexetil tablets 4mg
candesartan cilexetil tablets 8mg
candesartan cilexetil tabs 16mg
candesartan cilexetil tabs 2mg
candesartan cilexetil tabs 32mg
candesartan cilexetil tabs 4mg
candesartan cilexetil tabs 8mg
candesartan tab 4mg
candesartan tablets 16mg
candesartan tablets 2mg
candesartan tablets 4mg
candesartan tablets 8mg
candesartan tabs 16mg
candesartan tabs 2mg
candesartan tabs 32mg
candesartan tabs 4mg
candesartan tabs 8mg
candesartan with hydrochlorothiazide (roi) tablets 16mg + 12.5mg
capoten 12.5mg tablets
capoten 12.5mg tablets (bristol-myers squibb pharmaceuticals ltd)
capoten 12.5mg tabs
capoten 25mg tablets (bristol-myers squibb pharmaceuticals ltd)
capoten 25mg tabs
capoten 50mg tablets (bristol-myers squibb pharmaceutical...
capoten 50mg tablets (bristol-myers squibb pharmaceuticals ltd)
capoten tab 12.5mg
capoten tab 50mg
capoten tabs 12.5mg
capoten tabs 25mg
capoten tabs 50mg
capoten-p42 25mg tablet
capozide 25mg/50mg tablets (bristol-myers squibb pharmace...
capozide 25mg/50mg tablets (bristol-myers squibb pharmaceuticals ltd)
capozide tab
capozide tablets
capozide tabs
capozide tabs 50mg + 25mg
captopril + hydrochlorothiazide tabs 50mg + 25mg
captopril 12.5mg tablets
captopril 25mg tablets
captopril 50mg tablets
captopril 50mg with hydrochlorothiazide 25mg tablets
captopril tab 12.5
captopril tab 12.5mg
captopril tab 25
captopril tab 25mg
captopril tab 50
captopril tab 50mg
captopril tablets 12.5mg
captopril tablets 12.5mg -
captopril tablets 25mg
captopril tablets 25mg -
captopril tablets 50mg
captopril tablets 50mg -
captopril tabs 12.5mg
captopril tabs 25mg
captopril tabs 50mg
captopril-p42 25mg tablet
carace (special comp tab 5
carace (special compliance pack) tab 10mg
carace 10 plus tablets
carace 10 plus tablets [bms]
carace 10mg tablets (bristol-myers squibb pharmaceuticals ltd)
carace 2.5mg tablets (bristol-myers squibb pharmaceuticals ltd)
carace 20 plus tablets
carace 20 plus tablets (merck sharp & dohme ltd)
carace 20 plus tablets [bms]
carace 20mg tablets (bristol-myers squibb pharmaceuticals ltd)
carace 5mg tablets (bristol-myers squibb pharmaceuticals ltd)
carace 5mg tabs
carace tabs 10mg
carace tabs 2.5mg
carace tabs 5mg
carace-p42 5mg tablet
cardene 20mg capsules (astellas pharma ltd)
cardene cap 20
cardene cap 30
cardene sr 30mg capsules (astellas pharma ltd)
cardicor 1.25mg tablets (merck serono ltd)
cardicor 10mg tablets (merck serono ltd)
cardicor 2.5mg tablets (merck serono ltd)
cardicor tabs 1.25mg
cardicor tabs 10mg
cardicor tabs 2.5mg
cardicor tabs 5mg
cardilate mr 10mg tablets (teva uk ltd)
cardilate mr 20mg tablets (ivax pharmaceuticals uk ltd)
cardilate mr tabs 20mg
cardioplen xl 10mg tablets (chiesi ltd)
cardioplen xl 2.5mg tablets (chiesi ltd)
cardioplen xl 5mg tablets (chiesi ltd)
cardioplen xl m/r tablets 10mg
cardioplen xl tabs 10mg
cardioplen xl tabs 2.5mg
cardioplen xl tabs 5mg
cardura 1mg tablets (pfizer ltd)
cardura 2mg tablets (pfizer ltd)
cardura tab 1
cardura tab 1mg
cardura tab 2
cardura tab 4
cardura tablets 2mg
cardura tablets 4mg
cardura tablets 4mg [pfizer]
cardura tabs 1mg
cardura tabs 2mg
cardura tabs 4mg
cardura xl (doxazosin xl) 4mg
cardura xl 4mg
cardura xl 4mg tablets (pfizer ltd)
cardura xl 8mg
cardura xl 8mg tablets (pfizer ltd)
cardura xl m/r tablets 4mg
cardura xl m/r tablets 8mg
cardura xl modified release tablet 4mg
cardura xl mr tab 4mg
cardura xl mr tab 8mg
cardura xl tablets 4mg
cardura xl tablets 8mg
cardura xl tabs 4mg
cardura xl tabs 8mg
carteolol 1% eye drops
carteolol 2% eye drops
carteolol eye-drops 1%
carteolol hcl eye drp 1%
carteolol hcl eye drp 2% w/v
carteolol hydrochloride eye dro 1%
carteolol hydrochloride eye drops 1 %
carteolol hydrochloride eye drops 1%
carteolol hydrochloride eye drops 2 %
carteolol hydrochloride eye drops 2%
carteolol hydrochloride eye drops 2% w/v
carteolol hydrochori dro 2
carvedilol 12.5mg tablets
carvedilol 12.5mg tablets (almus pharmaceuticals ltd)
carvedilol 12.5mg tablets (teva uk ltd)
carvedilol 25mg tablets
carvedilol 3.125mg tablets
carvedilol 3.125mg tablets (a a h pharmaceuticals ltd)
carvedilol 6.25mg tablets
carvedilol tablets 12.5mg
carvedilol tablets 25mg
carvedilol tablets 3.125mg
carvedilol tablets 6.25mg
carvedilol tabs 12.5mg
carvedilol tabs 25mg
carvedilol tabs 3.125mg
carvedilol tabs 6.25mg
catapres 100microgram tablets (boehringer ingelheim ltd)
celectol 200mg tablets (zentiva)
celectol 400mg tablets (zentiva)
celectol tabs 200mg
celectol tabs 400mg
celiprolol 200mg tablets
celiprolol 200mg tablets (mylan ltd)
celiprolol 400mg tablets
celiprolol 400mg tablets (mylan ltd)
celiprolol hcl tab 200
celiprolol hcl tab 200mg
celiprolol hcl tab 400
celiprolol hydrochloride tablets 200mg
celiprolol hydrochloride tablets 400mg
celiprolol hydrochloride tabs 200mg
celiprolol hydrochloride tabs 400mg
celiprolol tab 200
celiprolol tablets 200mg
celiprolol tabs 200mg
celiprolol tabs 400mg
centyl k tablet (edwin burgess ltd)
centyl k tablets [burgess]
centyl k tabs
centyl k-p42 tablet
centyl-k tab
chlorothiazide 500mg tablets
chlorothiazide tab 500mg
chlorothiazide tabs 500mg
chlortalidone 50mg tablets
chlortalidone 50mg tablets (sovereign medical ltd)
chlortalidone tablets 50mg
chlortalidone tabs 50mg
chlortalidone with atenolol tablets 12.5mg+50mg
chlorthalidone tab 50
chlorthalidone tablets 50mg
cilazapril 1mg tablets
cilazapril 2.5mg tablets
cilazapril 500microgram tablets
cilazapril 5mg tablets
cilazapril tab 1mg
cilazapril tab 250mcg
cilazapril tab 500mcg
cilazapril tabs 1mg
cilazapril tabs 2.5mg
cilazapril tabs 5mg
clonidine (form not specified)
clonidine 100microgram tablets
clonidine 250microgram modified-release capsules
clonidine 25microgram tablets
clonidine 25microgram tablets (a a h pharmaceuticals ltd)
clonidine 25microgram tablets (almus pharmaceuticals ltd)
clonidine 25microgram tablets (sandoz ltd)
clonidine 25microgram tablets (teva uk ltd)
clonidine 300microgram tablets
clonidine hcl 25mcg tablets
clonidine hcl 25microgram tablets
clonidine hcl-p42 0.025mg tabs
clonidine hydrochlor tab 25
clonidine hydrochloride tab 25
clonidine hydrochloride tab 25mcg
clonidine hydrochloride tablets 100 micrograms
clonidine hydrochloride tablets 100micrograms
clonidine hydrochloride tablets 25 micrograms
clonidine hydrochloride tablets 25micrograms
clonidine hydrochloride tabs 100micrograms
clonidine hydrochloride tabs 25 micrograms
clonidine hydrochloride tabs 25micrograms
clonidine hydrochloride transdermal patches (7 days) 2.5mg (0.1mg/24 hours)
clonidine mr cap 0.25mg
clonidine tab 25
clonidine tab 25mcg
clonidine tablets 0.1mg
clonidine tablets 100 micrograms
clonidine tablets 25 mcg
clonidine tablets 25 micrograms
clonidine tablets 25mcg
clonidine tablets 25micrograms
clonidine tabs 0.1mg
clonidine tabs 100micrograms
clonidine tabs 25mcg
clonidine tabs 25micrograms
clonidine tabs 300micrograms
co-amilofruse (amiloride & furosemide) tabs 2.5mg+20mg
co-amilofruse (amiloride & furosemide) tabs 5mg+40mg
co-amilofruse 10mg/80mg tablets
co-amilofruse 2.5/20 tablets
co-amilofruse 2.5mg/20mg tablets
co-amilofruse 5/40 tablets
co-amilofruse 5/40mg tabs
co-amilofruse 5mg+40mg
co-amilofruse 5mg/40mg tablets
co-amilofruse tab 5mg/40mg
co-amilofruse tablets 2.5/20
co-amilofruse tablets 2.5mg+20mg
co-amilofruse tablets 20mg + 2.5mg
co-amilofruse tablets 5mg+40mg
co-amilofruse tablets 5mg/40mg
co-amilofruse tabs 2.5mg+20mg
co-amilofruse tabs 5/40
co-amilofruse tabs 5mg+40mg
co-amilofruse-fruse 40mg/amiloride 5mg tab
co-amilofruse-fruse tab
co-amilozide (amiloride & hydrochlorothiazide tab 2.5mg+25mg
co-amilozide (amiloride & hydrochlorothiazide) tabs 5mg+50mg
co-amilozide 2.5/25 tab
co-amilozide 2.5/25 tablets
co-amilozide 2.5mg/25mg tablets
co-amilozide 5/50 tab
co-amilozide 5/50 tablets
co-amilozide 5mg/50mg tablets
co-amilozide tablets 5/50
co-amilozide tablets 5mg
co-amilozide tabs 2.5mg+25mg
co-amilozide tabs 5/50
co-amilozide tabs 5/50mg
co-amilozide tabs 5mg+50mg
co-diovan 160mg/12.5mg tablets
co-diovan 160mg/12.5mg tablets (novartis pharmaceuticals ...
co-diovan 160mg/12.5mg tablets (novartis pharmaceuticals uk ltd)
co-diovan 160mg/25mg tablets (novartis pharmaceuticals uk ltd)
co-diovan 160mg/25mg tablets (novartis pharmaceuticals uk...
co-diovan 80mg/12.5mg tablets (novartis pharmaceuticals u...
co-diovan 80mg/12.5mg tablets (novartis pharmaceuticals uk ltd)
co-diovan tablets 160mg/12.5mg
co-diovan tablets 80/12.5mg
co-diovan tablets 80mg/12.5mg
co-diovan tabs 160mg + 12.5mg
co-diovan tabs 160mg + 25mg
co-diovan tabs 80mg + 12.5mg
co-flumactone 50mg/50mg tablets
co-flumactone tabs 50mg+50mg
co-tenidone (atenolol & chlortalidone) tabs 100mg+25mg
co-tenidone (atenolol & chlortalidone) tabs 50mg+12.5mg
co-tenidone 100/25 tablets
co-tenidone 100/25 tabs 100mg/25mg
co-tenidone 100mg/25mg tab
co-tenidone 100mg/25mg tablets
co-tenidone 50/12.5 tablets
co-tenidone 50mg/12.5mg tab
co-tenidone 50mg/12.5mg tablets
co-tenidone tab 50mg/12.5mg
co-tenidone tablets 100mg+25mg
co-tenidone tablets 50mg
co-tenidone tabs 100mg+25mg
co-tenidone tabs 50mg+12.5mg
co-triamterzide 50/25 tablets
co-triamterzide 50/25mg tablets
co-triamterzide 50mg/25mg tablets
co-triamterzide tabs 50mg+25mg
co-zidocapt (hydrochlorothiazide & captopril) tabs 25mg+50mg
co-zidocapt 25/50 tablets
co-zidocapt 25mg/50mg tablets
co-zidocapt tabs 25mg + 50mg
co-zidocapt tabs 50mg + 25mg
coaprovel 150mg/12.5mg tablets (sanofi)
coaprovel 300mg/12.5mg tablets (sanofi)
coaprovel 300mg/25mg tablets (sanofi)
coaprovel tablets 300mg + 12.5mg
coaprovel tabs 150mg + 12.5mg
coaprovel tabs 300mg + 12.5mg
coaprovel tabs 300mg + 25mg
congescor 2.5mg tablets (tillomed laboratories ltd)
coracten cap 20mg
coracten sr 10mg capsules (ucb pharma ltd)
coracten sr 20mg capsules (ucb pharma ltd)
coracten sr capsules 10mg
coracten sr modified release capsule 20mg
coracten sr mr cap 10mg
coracten sr mr cap 20mg
coracten xl 30mg capsules (ucb pharma ltd)
coracten xl 60mg capsules (ucb pharma ltd)
coracten xl caps 30mg
coracten xl caps 60mg
coracten xl capsules 30mg
coracten xl capsules 60mg
coracten xl m/r capsules 30mg
coracten xl m/r capsules 60mg
coracten xl modified release capsule 30mg
coracten xl modified release capsule 60mg
coracten xl mr cap 30mg
coracten xl mr cap 60mg
cordilox mr 240mg tablets (teva uk ltd)
cordilox mr mr tab 240mg
corgard 80mg tablets (sanofi)
coversyl 2mg tablets (servier laboratories ltd)
coversyl 4mg tablets (servier laboratories ltd)
coversyl 8mg tablets (servier laboratories ltd)
coversyl arginine plus 5mg/1.25mg tablets (servier laboratories ltd)
coversyl arginine plus tabs 5mg + 1.25mg
coversyl plus tablets (servier laboratories ltd)
coversyl plus tabs
coversyl tab 2
coversyl tab 2mg
coversyl tab 4
coversyl tab 4mg
coversyl tabs 8mg
cozaar 100mg tablets (merck sharp & dohme ltd)
cozaar 25mg tablets (merck sharp & dohme ltd)
cozaar 50mg tablets (merck sharp & dohme ltd)
cozaar tab 25
cozaar tab 25mg
cozaar tab 50
cozaar tab 50mg
cozaar tabs 100mg
cozaar tabs 25mg
cozaar tabs 50mg
cozaar-comp 100mg/25mg tablets (merck sharp & dohme ltd)
cozaar-comp 50mg/12.5mg tablets (merck sharp & dohme ltd)
cozaar-comp tablets
cozaar-comp tabs 100mg + 25mg
cozaar-comp tabs 50mg + 12.5mg
cozaar-comp tabs 50mg+12.5mg
cyclopenthiazide + amiloride tabs
cyclopenthiazide -k tablets
cyclopenthiazide 0.2 tab
cyclopenthiazide 0.25mg/ amiloride 2.5mg tab
cyclopenthiazide 500microgram tablets
cyclopenthiazide tab 500mcg
cyclopenthiazide tabs 0.5mg
diazoxide 50mg tablets
dilcardia sr 60mg capsules (generics (uk) ltd)
dilcardia sr 60mg capsules (mylan ltd)
dilcardia sr mr cap 60mg
diltiazem (form not specified)
diltiazem 0.2% cream (special order)
diltiazem 12 hour modified release capsules 120mg
diltiazem 12 hour modified release capsules 180mg
diltiazem 120mg modified-release capsules
diltiazem 120mg modified-release capsules (a a h pharmace...
diltiazem 120mg modified-release capsules (alliance healt...
diltiazem 120mg modified-release tablets
diltiazem 120mg modified-release tablets (a a h pharmaceuticals ltd)
diltiazem 12hr 120mg modified-release capsules
diltiazem 12hr 180mg modified-release capsules
diltiazem 12hr mr caps 120mg
diltiazem 12hr mr caps 60mg
diltiazem 12hr mr caps 90mg
diltiazem 12hr mr tabs 120mg
diltiazem 12hr mr tabs 90mg
diltiazem 180mg modified-release capsules
diltiazem 2% cream
diltiazem 2% ointment
diltiazem 2%gel
diltiazem 200mg modified-release capsules
diltiazem 24 hour modified release capsules 120mg
diltiazem 24 hour modified release capsules 180mg
diltiazem 24 hour modified release capsules 300mg
diltiazem 240mg modified-release capsules
diltiazem 24hr 120mg modified-release capsules
diltiazem 24hr 180mg modified-release capsules
diltiazem 24hr 300mg modified-release capsules
diltiazem 24hr mr caps 120mg
diltiazem 24hr mr caps 180mg
diltiazem 24hr mr caps 200mg
diltiazem 24hr mr caps 240mg
diltiazem 24hr mr caps 300mg
diltiazem 24hr mr caps 360mg
diltiazem 300mg modified-release capsules
diltiazem 360mg modified-release capsules
diltiazem 4% cream
diltiazem 60mg modified-release capsules
diltiazem 60mg modified-release capsules (a a h pharmaceuticals ltd)
diltiazem 60mg modified-release tablets
diltiazem 60mg modified-release tablets (a a h pharmaceuticals ltd)
diltiazem 60mg modified-release tablets (actavis uk ltd)
diltiazem 60mg modified-release tablets (nichegenerics ltd)
diltiazem 60mg modified-release tablets (teva uk ltd)
diltiazem 60mg tab
diltiazem 60mg tablets
diltiazem 60mg/5ml oral suspension
diltiazem 8 hr mr tabs 60mg
diltiazem 90mg modified-release capsules
diltiazem 90mg modified-release tablets
diltiazem 90mg modified-release tablets (a a h pharmaceut...
diltiazem 90mg modified-release tablets (a a h pharmaceuticals ltd)
diltiazem 90mg sr
diltiazem cream 2%
diltiazem cream cream 2%
diltiazem crm 2%
diltiazem extra modified release capsule 120mg
diltiazem extra modified release capsule 180mg
diltiazem extra modified release capsule 240mg
diltiazem hcl 180mg m/r caps
diltiazem hcl c/r cap 120mg
diltiazem hcl s/r cap 120mg
diltiazem hcl s/r cap 180mg
diltiazem hcl s/r cap 90
diltiazem hcl s/r cap 90mg
diltiazem hcl sr 90mg caps
diltiazem hcl-p42 60mg tablet
diltiazem hydrochlor tab 60
diltiazem hydrochloride cream 2 %
diltiazem hydrochloride m/r capsules 120mg
diltiazem hydrochloride m/r capsules 180mg
diltiazem hydrochloride m/r capsules 200mg
diltiazem hydrochloride m/r capsules 240mg
diltiazem hydrochloride m/r capsules 300mg
diltiazem hydrochloride m/r capsules 60mg
diltiazem hydrochloride m/r capsules 90mg
diltiazem hydrochloride m/r tablets 120mg
diltiazem hydrochloride m/r tablets 60mg
diltiazem hydrochloride m/r tablets 90mg
diltiazem hydrochloride modified release tablet 120mg [actavis]
diltiazem hydrochloride modified release tablet 60mg [kent]
diltiazem hydrochloride mr caps 120mg
diltiazem hydrochloride mr caps 200mg
diltiazem hydrochloride mr caps 240mg
diltiazem hydrochloride mr caps 60mg
diltiazem hydrochloride mr caps 90mg
diltiazem hydrochloride mr capsules 120mg
diltiazem hydrochloride mr capsules 200mg
diltiazem hydrochloride mr capsules 240mg
diltiazem hydrochloride mr capsules 300mg
diltiazem hydrochloride mr capsules 60mg
diltiazem hydrochloride mr capsules 90mg
diltiazem hydrochloride mr tablets 60mg
diltiazem hydrochloride mr tabs 120mg
diltiazem hydrochloride mr tabs 60mg
diltiazem hydrochloride mr tabs 90mg
diltiazem hydrochloride ointment 2 %
diltiazem hydrochloride sr cap 60mg
diltiazem hydrochloride tab 60mg
diltiazem hydrochloride tablets 60mg
diltiazem hydrochloride tabs s/r 120mg specify brand
diltiazem hydrochloride tabs s/r 90mg specify brand
diltiazem hydrochloride xl capsules 180mg [pliva]
diltiazem la 200mg caps
diltiazem la.mr.caps. 200mg
diltiazem la.mr.caps. 300mg
diltiazem modified release capsules 240mg
diltiazem modified release capsules 60mg
diltiazem modified release tablet 90mg
diltiazem mr 60mg
diltiazem mr cap 120mg
diltiazem mr cap 180mg
diltiazem mr cap 60mg
diltiazem mr cap 90mg
diltiazem mr tab 120mg
diltiazem mr tab 60mg
diltiazem mr tab 90mg
diltiazem ointment
diltiazem retard 90mg tablet
diltiazem retard tab 120mg
diltiazem retard tab 90
diltiazem retard tab 90mg
diltiazem retard tablet 120mg
diltiazem retard tablet 90mg
diltiazem s/r tab 120
diltiazem s/r tab 120mg
diltiazem s/r tab 90
diltiazem s/r tab 90mg
diltiazem sr capsules 120mg [hillcross]
diltiazem sr capsules 90mg [hillcross]
diltiazem sr tabs 120mg
diltiazem tablets 60mg
diltiazem tablets s/r 60mg
diltiazem tabs 60mg
dilzem sr 120 capsules (teva uk ltd)
dilzem sr 60 capsules (cephalon uk ltd)
dilzem sr 60 capsules (teva uk ltd)
dilzem sr 90 capsules (teva uk ltd)
dilzem sr caps 60mg
dilzem xl 120 capsules (teva uk ltd)
dilzem xl 180 capsules (teva uk ltd)
dilzem xl 240 capsules (teva uk ltd)
dilzem xl caps 120mg
dilzem xl caps 180mg
dilzem xl caps 240mg
diovan 160mg capsules (novartis pharmaceuticals uk ltd)
diovan 40mg capsules (novartis pharmaceuticals uk ltd)
diovan 40mg tablets (novartis pharmaceuticals uk ltd)
diovan 80mg capsules (novartis pharmaceuticals uk ltd)
diovan caps 160mg
diovan caps 40mg
diovan caps 80mg
diovan capsules 160mg
diovan capsules 40mg
diovan capsules 80mg
disogram sr 240mg capsules (ranbaxy (uk) ltd)
disogram sr cap 240mg
diumide-k continus tab
diumide-k continus tablets 8 mmol
diurexan 20mg tablets (meda pharmaceuticals ltd)
diurexan tab 20
diurexan tab 20mg
diurexan tablets 20mg
diurexan tabs 20mg
doralese tab 20
doralese tab 20mg
doralese tiltab 20mg tablets (chemidex pharma ltd)
doralese tiltab tablets 20mg
doralese tiltab tabs 20mg
dorzolamide 2% / timolol 0.5% eye drops
dorzolamide 2% / timolol 0.5% eye drops (a a h pharmaceuticals ltd)
dorzolamide 2% / timolol 0.5% eye drops (teva uk ltd)
dorzolamide 2% / timolol 0.5% eye drops 0.2ml unit dose p...
dorzolamide 2% / timolol 0.5% eye drops 0.2ml unit dose preservative free
dorzolamide 2% / timolol 0.5% eye drops 0.2ml unit dose preservative free (teva uk ltd)
dorzolamide and timolol eye drops 2 % + 0.5 %
dorzolamide and timolol eye drops unit dose preservative free 2 % + 0.5 %
dorzolamide hcl + timolol maleate eye drp 2% + 0.5%
dorzolamide hcl + timolol maleate pres free eye drop 2%+0.5%
dorzolamide hydrochloride with timolol maleate eye drops 2%
doxadura 4mg tablets (discovery pharmaceuticals)
doxadura tabs 1mg
doxadura xl 4mg tablets (discovery pharmaceuticals ltd)
doxadura xl 4mg tablets (discovery pharmaceuticals)
doxasosin mr tabs 4mg
doxazosin
doxazosin 1mg tablets
doxazosin 1mg tablets (a a h pharmaceuticals ltd)
doxazosin 1mg tablets (actavis uk ltd)
doxazosin 1mg tablets (almus pharmaceuticals ltd)
doxazosin 1mg tablets (kent pharmaceuticals ltd)
doxazosin 1mg tablets (mylan ltd)
doxazosin 1mg tablets (teva uk ltd)
doxazosin 1mg/5ml oral suspension
doxazosin 2mg tablets
doxazosin 2mg tablets (actavis uk ltd)
doxazosin 2mg tablets (almus pharmaceuticals ltd)
doxazosin 2mg tablets (mylan ltd)
doxazosin 2mg tablets (sandoz ltd)
doxazosin 2mg tablets (sovereign medical ltd)
doxazosin 2mg tablets (teva uk ltd)
doxazosin 4mg modified release tablets
doxazosin 4mg modified-release tablets
doxazosin 4mg tablets
doxazosin 4mg tablets (actavis uk ltd)
doxazosin 4mg tablets (almus pharmaceuticals ltd)
doxazosin 4mg tablets (fannin uk ltd)
doxazosin 4mg tablets (ivax pharmaceuticals uk ltd)
doxazosin 4mg tablets (mylan ltd)
doxazosin 4mg tablets (sandoz ltd)
doxazosin 4mg tablets (teva uk ltd)
doxazosin 4mg xl
doxazosin 4mg xl tabs
doxazosin 4mg/5ml oral solution
doxazosin 4mg/5ml oral suspension
doxazosin 8mg modified-release tablets
doxazosin 8mg tablets sr
doxazosin mesilate m/r tablets 4mg
doxazosin mesilate m/r tablets 8mg
doxazosin mesilate tablets 1mg
doxazosin mesilate tablets 2mg
doxazosin mesilate tablets 4mg
doxazosin mesylate 1mg tablets
doxazosin mesylate 2mg tablets
doxazosin mesylate 4mg tablets
doxazosin mesylate tablets 2mg
doxazosin modified release tablet 4mg
doxazosin modified release tablet 8mg
doxazosin mr tab 4mg
doxazosin mr tab 8mg
doxazosin mr tablets 4mg
doxazosin mr tablets 8mg
doxazosin mr tabs 4mg
doxazosin mr tabs 8mg
doxazosin oral susp 1mg/5ml
doxazosin sr tablets 4mg [gen (uk)]
doxazosin tab 1
doxazosin tab 1mg
doxazosin tab 2
doxazosin tab 2mg
doxazosin tab 4
doxazosin tab 4mg
doxazosin tablets 1mg
doxazosin tablets 2mg
doxazosin tablets 4mg
doxazosin tabs 1mg
doxazosin tabs 2mg
doxazosin tabs 2mg [aps]
doxazosin tabs 4mg
doxazosin tabs xl 8mg
doxazosin xl 4mg
doxazosin xl tablets 4mg [hillcross]
doxazosin xl tablets 8mg
doxazosin xl tabs 4mg
dyazide 50mg/25mg tablets (amco)
dyazide tab
dyazide tablets
dyazide tabs
emcor ls 5mg tablets (merck serono ltd)
emcor ls tab 5mg
emcor ls tabs 5mg
enalapril
enalapril + hydrochlorothiazide tabs
enalapril + hydrochlorothiazide tabs 20mg + 12.5mg
enalapril 10mg
enalapril 10mg tablets
enalapril 10mg tablets (a a h pharmaceuticals ltd)
enalapril 10mg tablets (almus pharmaceuticals ltd)
enalapril 10mg tablets (teva uk ltd)
enalapril 10mg tabs
enalapril 2.5mg
enalapril 2.5mg tablets
enalapril 2.5mg tablets (dexcel-pharma ltd)
enalapril 20mg
enalapril 20mg / hydrochlorothiazide 12.5mg tablets
enalapril 20mg tablets
enalapril 20mg tablets (almus pharmaceuticals ltd)
enalapril 20mg tablets (teva uk ltd)
enalapril 5mg
enalapril 5mg tablets
enalapril 5mg tablets (kent pharmaceuticals ltd)
enalapril 5mg tablets (teva uk ltd)
enalapril and hydrochlorothiazide tablets 20mg + 12.5mg
enalapril mal tab 10mg
enalapril mal tab 2.5mg
enalapril mal tab 20mg
enalapril mal tab 5mg
enalapril maleate 10mg tablets
enalapril maleate 2.5mg
enalapril maleate 20mg tablets
enalapril maleate 28x10mg
enalapril maleate 5mg
enalapril maleate 5mg tablets
enalapril maleate non tariff tablets 20mg
enalapril maleate non tariff tabs 20mg
enalapril maleate tab 10
enalapril maleate tab 10mg
enalapril maleate tab 2.5
enalapril maleate tab 2.5mg
enalapril maleate tab 20
enalapril maleate tab 20mg
enalapril maleate tab 40mg
enalapril maleate tab 5
enalapril maleate tab 5mg
enalapril maleate tablets 10mg
enalapril maleate tablets 10mg-p42 0
enalapril maleate tablets 2.5mg
enalapril maleate tablets 20mg
enalapril maleate tablets 5mg
enalapril maleate tablets 5mg-p42 0
enalapril maleate tabs 10mg
enalapril maleate tabs 2.5mg
enalapril maleate tabs 20mg
enalapril maleate tabs 5mg
enalapril maleate tabs 5mg-p42 0
enalapril maleate titration pack tab
enalapril maleate-p42 10mg tab
enalapril maleate-p42 20mg tab
enalapril maleate-p42 5mg tab
enalapril tab 10mg
enalapril tab 20mg
enalapril tablets 10mg
enalapril tablets 10mg-p42 0
enalapril tablets 2.5mg
enalapril tablets 20mg
enalapril tablets 5mg
enalapril tablets 5mg-p42 0
enalapril tablets tab 10mg-p42 0
enalapril tablets tab 5mg-p42 0
enalapril tabs 10mg
enalapril tabs 2.5mg
enalapril tabs 20mg
enalapril tabs 5mg
enalapril wafer 20mg
eplerenone 25mg tablets
eplerenone 25mg tablets (actavis uk ltd)
eplerenone 25mg tablets (teva uk ltd)
eplerenone 50mg tablets
eplerenone tablets 25mg
eplerenone tablets 50mg
eplerenone tabs 25mg
eplerenone tabs 50mg
eprosartan 300mg tablets
eprosartan 400mg tablets
eprosartan 600mg tablets
eprosartan mesilate tablets 300mg
eprosartan mesilate tablets 400mg
eprosartan mesilate tablets 600mg
eprosartan mesilate tabs 600mg
eprosartan tablets 300mg
eprosartan tablets 400mg
eprosartan tablets 600mg
eprosartan tabs 300mg
eprosartan tabs 400mg
eprosartan tabs 600mg
esidrex tab 50mg
eucardic 12.5mg tablets (roche products ltd)
eucardic 25mg tablets (roche products ltd)
exforge 10mg/160mg tablets (novartis pharmaceuticals uk ltd)
exforge 5mg/160mg tablets (novartis pharmaceuticals uk ltd)
exforge 5mg/80mg tablets (novartis pharmaceuticals uk ltd)
exforge tablets 5mg/160mg
exforge tabs 10mg + 160mg
exforge tabs 5mg + 160mg
felodipine + ramipril mr tab 5mg + 5mg
felodipine 10mg
felodipine 10mg modified-release tablets
felodipine 10mg modified-release tablets (a a h pharmaceuticals ltd)
felodipine 10mg tablets
felodipine 2.5mg m/r tablets
felodipine 2.5mg modified-release / ramipril 2.5mg tablets
felodipine 2.5mg modified-release tablets
felodipine 2.5mg modified-release tablets (a a h pharmaceuticals ltd)
felodipine 5mg
felodipine 5mg m/r tablets
felodipine 5mg modified-release / ramipril 5mg tablets
felodipine 5mg modified-release tablets
felodipine 5mg modified-release tablets (a a h pharmaceuticals ltd)
felodipine 5mg tab
felodipine 5mg tablets
felodipine 5mg tabs
felodipine m/r tablets 10mg
felodipine m/r tablets 2.5mg
felodipine m/r tablets 5mg
felodipine modified release tablet 10mg
felodipine modified release tablet 2.5mg
felodipine modified release tablet 5mg
felodipine modified release tablet 5mg [sandoz]
felodipine mr tab 10mg
felodipine mr tab 2.5mg
felodipine mr tab 5mg
felodipine mr tablets 10mg
felodipine mr tablets 2.5mg
felodipine mr tablets 5mg
felodipine mr tabs 10mg
felodipine mr tabs 5mg
felodipine sr tab 10mg
felodipine sr tab 2.5mg
felodipine sr tab 5
felodipine sr tab 5mg
felodipine tabs 10mg
felodipine tabs s/r 10mg
felodipine tabs s/r 5mg
felotens xl 10mg tablets (genus pharmaceuticals ltd)
felotens xl 2.5mg tablets (genus pharmaceuticals ltd)
felotens xl 5mg tablets (genus pharmaceuticals ltd)
fortipine la 40 tablets (amco)
fortipine la 40 tablets (mercury pharmagroup ltd)
fortipine la40 tabs 40mg
fosinopril 10mg
fosinopril 10mg tablets
fosinopril 10mg tablets (actavis uk ltd)
fosinopril 20mg tablets
fosinopril 20mg tablets (a a h pharmaceuticals ltd)
fosinopril sodium tablets 10mg
fosinopril sodium tablets 20mg
fosinopril sodium tabs 10mg
fosinopril sodium tabs 20mg
fosinopril tab 10
fosinopril tab 10mg
fosinopril tab 20
fosinopril tab 20mg
fosinopril tablets 10mg
fosinopril tablets 20mg
fosinopril tabs 10mg
fosinopril tabs 20mg
froop 40mg tablets (ashbourne pharmaceuticals ltd)
froop co 5mg/40mg tablets (ashbourne pharmaceuticals ltd)
frumil 40/5mg tablets
frumil 40mg+5mg tablet (helios healthcare ltd)
frumil 40mg/5mg tablets (sanofi)
frumil 40mg/5mg tabs tabs
frumil forte 10mg/80mg tablets (sanofi)
frumil forte tablets
frumil forte tabs
frumil ls 20mg+2.5mg tablet (helios healthcare ltd)
frumil ls 20mg/2.5mg tablets (sanofi)
frumil ls tab
frumil ls tablets
frumil ls tablets 20mg + 2.5mg
frumil ls tablets 20mg + 2.5mg [helios]
frumil ls tabs
frumil ls tabs 2.5/20
frumil ls tabs 20mg + 2.5mg
frumil tab
frumil tablets
frumil tablets 40mg + 5mg
frumil tablets 40mg + 5mg [helios]
frumil tablets 5mg/40mg
frumil tabs
frumil tabs 40mg + 5mg
frumil tabs 40mg+5mg
frumil-p42 tablet
frusemide
frusemide 20mg
frusemide 20mg tablets
frusemide 20mg/potassium 10mmol s/r tab
frusemide 40mg
frusemide 40mg tablets
frusemide 40mg tabs
frusemide 40mg/amilo tab
frusemide 40mg/amiloride hyd 5mg tab
frusemide tab 20
frusemide tab 20mg
frusemide tab 20mg (wte)
frusemide tab 40
frusemide tab 40mg
frusemide tab 500mg
frusemide tablets 20mg
frusemide tablets 40mg
frusemide tabs 20mg
frusemide tabs 40mg
frusemide-p42 20mg tablet
frusemide-p42 40mg tabs
frusene 50mg/40mg tablets (orion pharma (uk) ltd)
frusene tab
frusene tablets
frusene tabs
frusid tabs 40mg
frusol 40mg/5ml oral solution (rosemont pharmaceuticals ltd)
frusol solution 40mg/5 ml
furosemide + amiloride tabs 20mg + 2.5mg
furosemide + amiloride tabs 40mg + 5mg
furosemide 20mg tablets
furosemide 20mg tablets (a a h pharmaceuticals ltd)
furosemide 20mg tablets (actavis uk ltd)
furosemide 20mg tablets (almus pharmaceuticals ltd)
furosemide 20mg tablets (ranbaxy (uk) ltd)
furosemide 20mg tablets (teva uk ltd)
furosemide 20mg/2ml solution for injection ampoules
furosemide 20mg/5ml oral solution sugar free
furosemide 20mg/5ml oral solution sugar free (focus pharmaceuticals ltd)
furosemide 40mg tablets
furosemide 40mg tablets (a a h pharmaceuticals ltd)
furosemide 40mg tablets (actavis uk ltd)
furosemide 40mg tablets (almus pharmaceuticals ltd)
furosemide 40mg tablets (ranbaxy (uk) ltd)
furosemide 40mg tablets (sandoz ltd)
furosemide 40mg tablets (teva uk ltd)
furosemide 40mg tablets (wockhardt uk ltd)
furosemide 40mg/5ml oral solution sugar free
furosemide 500mg tablets
furosemide 500mg tablets (actavis uk ltd)
furosemide 50mg/5ml oral solution sugar free
furosemide 50mg/5ml solution for injection ampoules
furosemide 80mg/8ml solution for injection pre-filled syringes
furosemide sf oral soln 20mg/5ml
furosemide sf oral soln 40mg/5ml
furosemide tablets 20mg
furosemide tablets 40mg
furosemide tablets 40mg [cp pharm]
furosemide tablets 500mg
furosemide tabs 20mg
furosemide tabs 40mg
furosemide tabs 500mg
furosemide with amiloride 20mg+2.5mg tablet
furosemide with amiloride 40mg+5mg tablet
furosemide with amiloride tablets 20mg + 2.5mg
glaucol unit dose eye drops 0.25%
gopten 1mg capsules (abbott laboratories ltd)
gopten 2mg capsules (abbott laboratories ltd)
gopten 4mg capsules (abbott laboratories ltd)
gopten 500microgram capsules (abbott laboratories ltd)
gopten cap 1
gopten cap 2
gopten caps 2mg
gopten caps 500micrograms
gppe tab moducren
half beta-prograne 80mg modified-release capsules (actavi...
half beta-prograne 80mg modified-release capsules (actavis uk ltd)
half beta-prograne 80mg modified-release capsules (teva u...
half beta-prograne 80mg modified-release capsules (teva uk ltd)
half beta-prograne 80mg modified-release capsules (tillom...
half beta-prograne 80mg modified-release capsules (tillomed laboratories ltd)
half beta-prograne sr cap 80mg
half inderal la 80mg capsules (astrazeneca uk ltd)
half inderal la m/r capsules 80mg
half securon sr 120mg tablets (abbott laboratories ltd)
half securon sr 120mg tablets (bgp products ltd)
half securon sr 120mg tablets (mylan ltd)
half securon sr tablets 120mg
half securon sr tabs 120mg
half securon sr tabs s/r 120mg
half-inderal la 80mg
half-inderal la 80mg caps s/r
half-inderal la 80mg m/r capsules
half-inderal la cap 80
half-inderal la cap 80mg
half-inderal la caps
half-inderal la caps 80mg
half-inderal la capsules
half-inderal la capsules 80mg
half-inderal la capsules s/r 80mg
hydralazine 25mg tablets
hydralazine 25mg tablets (actavis uk ltd)
hydralazine 25mg tablets (mylan ltd)
hydralazine 50mg tablets
hydralazine hcl 25mg tabs
hydralazine hydrochloride dispersible tablets 10mg
hydralazine hydrochloride tab 25mg
hydralazine hydrochloride tablets 25mg
hydralazine hydrochloride tablets 50mg
hydralazine hydrochloride tabs 25mg
hydralazine hydrochloride tabs 50mg
hydralazine tabs 25mg
hydralazine tabs 50mg
hydrochlorothiazide + amiloride tabs 25mg+2.5mg
hydrochlorothiazide + amiloride tabs 50mg + 5mg
hydrochlorothiazide + metoprolol tabs 12.5mg + 100mg
hydrochlorothiazide + metoprolol tartrate tabs 12.5mg+100mg
hydrochlorothiazide + timolol & amiloride tabs
hydrochlorothiazide 25mg
hydrochlorothiazide 25mg tablets
hydrochlorothiazide 50mg tablets
hydrochlorothiazide tab 50mg
hydrochlorothiazide tablets 25mg
hydrochlorothiazide tabs 25mg
hydrochlorothiazide tabs 50mg
hydrochlorothiazide with amiloride 25mgwith2.5mg tablet
hydrochlorothiazide with amiloride 50mg with 5mg tablet
hydrochlorothiazide with amiloride solution 50mg + 5mg/5ml
hydrochlorothiazide with amiloride tablets 50mg + 5mg
hydrochlorothiazide with atenolol and amiloride capsules
hydrochlorothiazide with metoprolol tartrate 12.5mg with 100mg tablet
hydrochlorothiazide with timolol and amiloride 25mg with 10mg with 2.5mg tablet
hydrosaluric 25mg tablets (merck sharp & dohme ltd)
hygroton -k tablets [nov/geigy]
hygroton 50mg tablets (alliance pharmaceuticals ltd)
hygroton tab 50
hygroton tablets 50mg
hygroton tabs 50mg
hypovase 1mg tablets (pfizer ltd)
hypovase 500microgram tablets (pfizer ltd)
hypovase 500micrograms tablets
hypovase tab 500mcg
hypovase tablets 500 micrograms
hypovase tabs 1mg
imidapril 10mg tablets
imidapril 20mg tablets
imidapril 5mg tablets
imidapril hcl tabs 10mg
imidapril hydrochloride tablets 10mg
imidapril hydrochloride tablets 5mg
imidapril hydrochloride tabs 10mg
indapamide 1.5mg modified-release tablets
indapamide 1.5mg modified-release tablets (a a h pharmaceuticals ltd)
indapamide 1.5mg modified-release tablets (sandoz ltd)
indapamide 2.5mg tablets
indapamide 2.5mg tablets (a a h pharmaceuticals ltd)
indapamide 2.5mg tablets (actavis uk ltd)
indapamide 2.5mg tablets (arrowgenerics ltd)
indapamide 2.5mg tablets (mylan ltd)
indapamide 2.5mg tablets (nichegenerics ltd)
indapamide 2.5mg tablets (teva uk ltd)
indapamide 2.5mg tablets (zentiva)
indapamide m/r tablets 1.5mg
indapamide modified release tablet 1.5mg
indapamide mr tab 1.5mg
indapamide mr tablets 1.5mg
indapamide mr tabs 1.5mg
indapamide sr tab 1.5mg
indapamide tab 2.5
indapamide tab 2.5mg
indapamide tablets 2.5mg
indapamide tabs 2.5mg
inderal 10mg tablets (astrazeneca uk ltd)
inderal 10mg tabs
inderal 160mg tabs
inderal 40mg tablets
inderal 40mg tablets (astrazeneca uk ltd)
inderal 40mg tabs
inderal 80mg tablets
inderal 80mg tablets (astrazeneca uk ltd)
inderal la
inderal la (calendar pack) cap 160mg
inderal la 160mg capsules (astrazeneca uk ltd)
inderal la cap 160
inderal la cap 160mg
inderal la cap 80mg
inderal la caps 160mg
inderal la capsules
inderal la capsules 160mg
inderal la m/r capsules 160mg
inderal tab 10
inderal tab 10mg
inderal tab 40
inderal tab 40mg
inderal tab 80
inderal tablets 10mg
inderal tablets 160mg [astrazenec]
inderal tablets 40mg
inderal tablets 80mg
inderal tabs
inderal tabs 10mg
inderal tabs 40mg
inderal tabs 80mg
inderal-la 160mg
inderal-la caps s/r 160mg
inderal-p42 10mg tablet
inderetic 80mg/2.5mg capsules (astrazeneca uk ltd)
inderetic cap
inderetic caps
indoramin
indoramin 20mg
indoramin 20mg tablets
indoramin 25mg tablets
indoramin hydrochloride tablets 50mg
indoramin tab 20
indoramin tab 20mg
indoramin tablets 20mg
indoramin tablets 50mg
indoramin tabs 20mg
indoramin tabs 25mg
innovace 10mg tablets (merck sharp & dohme ltd)
innovace 20mg tablets (merck sharp & dohme ltd)
innovace 5mg tablets (merck sharp & dohme ltd)
innovace tab 10
innovace tab 10mg
innovace tab 2.5
innovace tab 20
innovace tab 20mg
innovace tab 5
innovace tab 5mg
innovace tabs 10mg
innovace tabs 20mg
innovace tabs 5mg
innozide 20mg/12.5mg tablets (merck sharp & dohme ltd)
innozide tabs
inspra 25mg tablets (pfizer ltd)
irbesartan + hydrochlorothiazide tabs 150mg + 12.5mg
irbesartan + hydrochlorothiazide tabs 300mg + 12.5mg
irbesartan + hydrochlorothiazide tabs 300mg + 25mg
irbesartan 150mg / hydrochlorothiazide 12.5mg tablets
irbesartan 150mg tablets
irbesartan 150mg tablets (actavis uk ltd)
irbesartan 150mg tablets (dexcel-pharma ltd)
irbesartan 150mg tablets (teva uk ltd)
irbesartan 300mg / hydrochlorothiazide 12.5mg tablets
irbesartan 300mg / hydrochlorothiazide 12.5mg tablets (actavis uk ltd)
irbesartan 300mg / hydrochlorothiazide 25mg tablets
irbesartan 300mg tablets
irbesartan 300mg tablets (actavis uk ltd)
irbesartan 300mg tablets (teva uk ltd)
irbesartan 300mg/5ml oral suspension
irbesartan 75mg
irbesartan 75mg tablets
irbesartan 75mg tablets (actavis uk ltd)
irbesartan 75mg tablets (teva uk ltd)
irbesartan and hydrochlorothiazide tablets 150mg + 12.5mg
irbesartan tab 150mg
irbesartan tab 300mg
irbesartan tablets 150mg
irbesartan tablets 300mg
irbesartan tablets 75mg
irbesartan tabs 150mg
irbesartan tabs 300mg
irbesartan tabs 75mg
isradipine 2.5mg tablets
isradipine tabs 2.5mg
istin 10mg tablets (pfizer ltd)
istin 5mg tablets
istin 5mg tablets (pfizer ltd)
istin tab 5
istin tab 5mg
istin tablets 10mg
istin tablets 5mg
istin tabs 10mg
istin tabs 5mg
jinarc 45mg tablets and jinarc 15mg tablets (otsuka pharmaceuticals (u.k.) ltd)
labetalol 100mg tablets
labetalol 200mg tablets
labetalol 400mg tablets
labetalol 400mg tablets (actavis uk ltd)
labetalol 50mg tablets
labetalol hcl tabs 100mg
labetalol hcl tabs 200mg
labetalol hcl tabs 400mg
labetalol hcl tabs 50mg
labetalol hydrochlor tab 100
labetalol hydrochlor tab 200
labetalol hydrochloride tab 100
labetalol hydrochloride tab 100mg
labetalol hydrochloride tab 200mg
labetalol hydrochloride tablets 100mg
labetalol hydrochloride tablets 200mg
labetalol hydrochloride tabs 100mg
labetalol hydrochloride tabs 200mg
labetalol hydrochloride tabs 400mg
lacidipine 2mg tablets
lacidipine 4mg tablets
lacidipine tab 2
lacidipine tab 2mg
lacidipine tab 4
lacidipine tab 4mg
lacidipine tablets 2mg
lacidipine tablets 4mg
lacidipine tabs 2mg
lacidipine tabs 4mg
lasikal tab
lasilactone 20mg/50mg capsules (sanofi)
lasix 20mg tablets (borg medicare)
lasix 40mg tablets (sanofi)
lasix tab 40mg
lasix tablets 40mg
lasoride calendar pa tab
latanoprost 50micrograms/ml / timolol 5mg/ml eye drops
latanoprost 50micrograms/ml / timolol 5mg/ml eye drops (actavis uk ltd)
latanoprost and timolol eye drops 50 micrograms/ml + 5mg/ml
lercanidipine 10mg
lercanidipine 10mg tablets
lercanidipine 10mg tablets (a a h pharmaceuticals ltd)
lercanidipine 10mg tablets (actavis uk ltd)
lercanidipine 10mg tablets (teva uk ltd)
lercanidipine 20mg tablets
lercanidipine 20mg tablets (a a h pharmaceuticals ltd)
lercanidipine 20mg tablets (actavis uk ltd)
lercanidipine 20mg tablets (teva uk ltd)
lercanidipine hcl tabs 10mg
lercanidipine hcl tabs 20mg
lercanidipine hydrochloride 10mg tablets
lercanidipine hydrochloride tablets 10mg
lercanidipine hydrochloride tablets 20mg
lercanidipine hydrochloride tabs 10mg
lercanidipine hydrochloride tabs 20mg
lisinopril
lisinopril + hydrochlorothiazide tabs 10mg + 12.5mg
lisinopril + hydrochlorothiazide tabs 20mg + 12.5mg
lisinopril + hydrochlorothiazide tabs 20mg/12.5mg
lisinopril 10mg / hydrochlorothiazide 12.5mg tablets
lisinopril 10mg / hydrochlorothiazide 12.5mg tablets (teva uk ltd)
lisinopril 10mg tab
lisinopril 10mg tablet
lisinopril 10mg tablets
lisinopril 10mg tablets (actavis uk ltd)
lisinopril 10mg tablets (almus pharmaceuticals ltd)
lisinopril 10mg tablets (mylan ltd)
lisinopril 10mg tablets (ranbaxy (uk) ltd)
lisinopril 10mg tablets (teva uk ltd)
lisinopril 10mg tablets (tillomed laboratories ltd)
lisinopril 2.5mg tablets
lisinopril 2.5mg tablets (actavis uk ltd)
lisinopril 2.5mg tablets (almus pharmaceuticals ltd)
lisinopril 2.5mg tablets (arrowgenerics ltd)
lisinopril 2.5mg tablets (teva uk ltd)
lisinopril 2.5mg/5ml oral solution
lisinopril 20mg / hydrochlorothiazide 12.5mg tablets
lisinopril 20mg / hydrochlorothiazide 12.5mg tablets (a a h pharmaceuticals ltd)
lisinopril 20mg / hydrochlorothiazide 12.5mg tablets (mylan ltd)
lisinopril 20mg / hydrochlorothiazide 12.5mg tablets (teva uk ltd)
lisinopril 20mg tablets
lisinopril 20mg tablets (actavis uk ltd)
lisinopril 20mg tablets (almus pharmaceuticals ltd)
lisinopril 20mg tablets (mylan ltd)
lisinopril 20mg tablets (ranbaxy (uk) ltd)
lisinopril 20mg tablets (teva uk ltd)
lisinopril 20mg/ hydrochlorothiaz 12.5mg tab
lisinopril 5mg
lisinopril 5mg -
lisinopril 5mg tablets
lisinopril 5mg tablets (a a h pharmaceuticals ltd)
lisinopril 5mg tablets (actavis uk ltd)
lisinopril 5mg tablets (almus pharmaceuticals ltd)
lisinopril 5mg tablets (mylan ltd)
lisinopril 5mg tablets (sandoz ltd)
lisinopril 5mg tablets (teva uk ltd)
lisinopril 5mg tablets (zentiva)
lisinopril 5mg/5ml oral solution
lisinopril 5mg/5ml oral suspension
lisinopril 5mgm tab
lisinopril 7.5mg/5ml oral suspension
lisinopril and hydrochlorothiazide 10mg/12.5mg tabs
lisinopril and hydrochlorothiazide 20mg/12.5mg tablets
lisinopril and hydrochlorothiazide 20mg/12.5mg tabs
lisinopril and hydrochlorothiazide tablets 10mg + 12.5mg
lisinopril and hydrochlorothiazide tablets 20mg + 12.5mg
lisinopril hydchloro tab
lisinopril hydchloroth 10mg/12.5mg tab
lisinopril non tariff tabs 10mg
lisinopril oral soln 5mg/5ml
lisinopril oral susp 7.5mg/5ml
lisinopril starter pack tablets 2.5mg
lisinopril tab 10
lisinopril tab 10mg
lisinopril tab 2.5
lisinopril tab 2.5mg
lisinopril tab 20
lisinopril tab 20mg
lisinopril tab 5
lisinopril tab 5mg
lisinopril tablets 10mg
lisinopril tablets 10mg-p42 0
lisinopril tablets 2.5mg
lisinopril tablets 2.5mg [zentiva]
lisinopril tablets 2.5mg-p42 0
lisinopril tablets 20mg
lisinopril tablets 20mg [niche]
lisinopril tablets 20mg [zentiva]
lisinopril tablets 5mg
lisinopril tablets 5mg-p42 0
lisinopril tabs 10mg
lisinopril tabs 2.5mg
lisinopril tabs 20mg
lisinopril tabs 5mg
loniten tablets 2.5mg
lopace 10mg capsules (discovery pharmaceuticals)
lopace 2.5mg capsules (discovery pharmaceuticals)
lopace 5mg capsules (discovery pharmaceuticals)
lopace caps 2.5mg
losartan + hydrochlorothiazide tabs 100mg + 12.5mg
losartan + hydrochlorothiazide tabs 100mg + 25mg
losartan + hydrochlorothiazide tabs 50mg + 12.5mg
losartan 100mg / hydrochlorothiazide 12.5mg tablets
losartan 100mg / hydrochlorothiazide 12.5mg tablets (actavis uk ltd)
losartan 100mg / hydrochlorothiazide 12.5mg tablets (teva uk ltd)
losartan 100mg / hydrochlorothiazide 25mg tablets
losartan 100mg / hydrochlorothiazide 25mg tablets (a a h pharmaceuticals ltd)
losartan 100mg / hydrochlorothiazide 25mg tablets (teva uk ltd)
losartan 100mg tablets
losartan 100mg tablets (a a h pharmaceuticals ltd)
losartan 100mg tablets (actavis uk ltd)
losartan 100mg tablets (dexcel-pharma ltd)
losartan 100mg tablets (teva uk ltd)
losartan 100mg tablets (wockhardt uk ltd)
losartan 12.5mg tablets
losartan 12.5mg tablets (a a h pharmaceuticals ltd)
losartan 12.5mg tablets (dexcel-pharma ltd)
losartan 25mg tablets
losartan 25mg tablets (a a h pharmaceuticals ltd)
losartan 25mg tablets (actavis uk ltd)
losartan 25mg tablets (dexcel-pharma ltd)
losartan 25mg tablets (teva uk ltd)
losartan 25mg tablets (wockhardt uk ltd)
losartan 50mg / hydrochlorothiazide 12.5mg tablets
losartan 50mg / hydrochlorothiazide 12.5mg tablets (actavis uk ltd)
losartan 50mg / hydrochlorothiazide 12.5mg tablets (teva uk ltd)
losartan 50mg tablets
losartan 50mg tablets (a a h pharmaceuticals ltd)
losartan 50mg tablets (actavis uk ltd)
losartan 50mg tablets (dexcel-pharma ltd)
losartan 50mg tablets (sovereign medical ltd)
losartan 50mg tablets (teva uk ltd)
losartan 50mg tablets (wockhardt uk ltd)
losartan 50mg/12.5mg hydrochlorothiazide tab
losartan and hydrochlorothiazide tablets 100mg + 12.5mg
losartan and hydrochlorothiazide tablets 100mg + 25mg
losartan and hydrochlorothiazide tablets 50mg + 12.5mg
losartan pot tab 50mg
losartan potassium 50mg tablet
losartan potassium 50mg tablets
losartan potassium tab 25
losartan potassium tab 25mg
losartan potassium tab 50
losartan potassium tab 50mg
losartan potassium tablets 100mg
losartan potassium tablets 100mgm
losartan potassium tablets 100mg~(bk37.)
losartan potassium tablets 12.5mg
losartan potassium tablets 25mg
losartan potassium tablets 50mg
losartan potassium tabs 100mg
losartan potassium tabs 12.5mg
losartan potassium tabs 25mg
losartan potassium tabs 50mg
losartan tablets 100mg
losartan tablets 25mg
losartan tablets 50mg
losartan tabs 100mg
losartan tabs 12.5mg
losartan tabs 25mg
losartan tabs 50mg
losartan with hydrochlorothiazide tablets 50mg+ 12.5mg
metenix 5mg tablets (sanofi)
metolazone 2.5mg tablets
metolazone 5mg tablets
metolazone low dose tablets 500micrograms
metolazone tabs 5mg
metoprolol 100mg / hydrochlorothiazide 12.5mg tablets
metoprolol 100mg tablets
metoprolol 100mg tablets (mylan ltd)
metoprolol 100mg tablets (sandoz ltd)
metoprolol 12.5mg capsules
metoprolol 200mg modified-release tablets
metoprolol 50mg tablets
metoprolol 50mg tablets (a a h pharmaceuticals ltd)
metoprolol 50mg tablets (actavis uk ltd)
metoprolol 50mg tablets (almus pharmaceuticals ltd)
metoprolol 50mg tablets (mylan ltd)
metoprolol 50mg tablets (sandoz ltd)
metoprolol 50mg tablets (teva uk ltd)
metoprolol 50mg tabs
metoprolol 5mg/5ml solution for injection ampoules
metoprolol tabs 50mg
metoprolol tart tab 50mg
metoprolol tartrate + hydrochlorothiazide tabs 100mg+12.5mg
metoprolol tartrate m/r tablets 200mg
metoprolol tartrate mr tab 200mg
metoprolol tartrate mr tabs 200mg
metoprolol tartrate tab 50
metoprolol tartrate tab 50mg
metoprolol tartrate tablets 100mg
metoprolol tartrate tablets 50mg
metoprolol tartrate tabs 100mg
metoprolol tartrate tabs 50mg
metoprolol tartrate-p42 50mg tablet
mibefradil 50mg tablet
mibefradil tab 50mg
mibefradil tablets 50mg
mibefradil tabs 50mg
micardis 20mg tablets (boehringer ingelheim ltd)
micardis 40mg tablets (boehringer ingelheim ltd)
micardis 80mg tablets (boehringer ingelheim ltd)
micardis plus tabs 40mg + 12.5mg
micardis plus tabs 80mg + 12.5mg
micardis tabs 20mg
micardis tabs 40mg
micardisplus 40mg/12.5mg tablets (boehringer ingelheim ltd)
micardisplus 80mg/12.5mg tablets (boehringer ingelheim ltd)
minoxidil 10mg tablets
minoxidil 2% solution
minoxidil 2%gel
minoxidil 2.5mg tablets
minoxidil 5% foam
minoxidil 5% solution
minoxidil 5mg tablets
minoxidil liquid lot 100mg
minoxidil tab 5
minoxidil tablets 10mg
minoxidil tablets 2.5mg
minoxidil tabs 10mg
minoxidil tabs 2.5mg
minoxidil tabs 5mg
minoxidil topical soln 20mg/ml
minoxidil topical soln 50mg/ml
minoxidil topical solution 2 %
minoxidil topical solution 5 %
minoxidilgel 2%
moducren tab
moducren tablets (merck sharp & dohme ltd)
moducren tabs
moduret 25 tab
moduret 25 tablets
moduret 25 tablets (merck sharp & dohme ltd)
moduret 25 tabs
moduretic 5mg/50mg tablets (merck sharp & dohme ltd)
moduretic tablets 5mg
moduretic tabs
monocor 10mg tablets
monocor 10mg tablets (wyeth pharmaceuticals)
monocor 5mg tablets
monocor 5mg tablets (wyeth pharmaceuticals)
monocor tab 10
monocor tab 5mg
monocor tablets 5mg
monocor tabs 10mg
monocor tabs 5mg
motens 2mg tab 2
motens 2mg tab 2mg
motens 2mg tablets (boehringer ingelheim ltd)
motens 2mg tablets (glaxosmithkline uk ltd)
motens 4mg tab 4
motens 4mg tablets (boehringer ingelheim ltd)
motens 4mg tablets (glaxosmithkline uk ltd)
motens tab 4mg
motens tablets 2mg
motens tablets 4mg
motens tabs 2mg
motens tabs 4mg
moxonidine 200microgram tablets
moxonidine 200microgram tablets (teva uk ltd)
moxonidine 300microgram tablets
moxonidine 300microgram tablets (actavis uk ltd)
moxonidine 300microgram tablets (teva uk ltd)
moxonidine 400microgram tablets
moxonidine tablets 200 micrograms
moxonidine tablets 200micrograms
moxonidine tablets 300 micrograms
moxonidine tablets 300micrograms
moxonidine tablets 400 micrograms
moxonidine tablets 400micrograms
moxonidine tabs 200micrograms
moxonidine tabs 300micrograms
moxonidine tabs 400micrograms
nadolol 40mg tablets
nadolol 80mg tablets
nadolol tablets 80mg
nadolol tabs 40mg
natrilix 2.5mg tablets (servier laboratories ltd)
natrilix 2.5mg tabs
natrilix sr 1.5mg tablets (servier laboratories ltd)
natrilix sr m/r tablets 1.5mg
natrilix sr sr tab 1.5mg
natrilix sr tablets 1.5mg
natrilix sr tabs 1.5mg
natrilix tab 2.5
natrilix tab 2.5mg
natrilix tablets 2.5mg
natrilix tabs 2.5mg
natrilix-p42 2.5mg tablet
navidrex -k tablet (novartis pharmaceuticals uk ltd)
navidrex -k tablets [nov/ciba]
navidrex 500microgram tablets (amco)
navidrex k tablets 250 micrograms
navidrex tab 500mcg
navidrex-k tab
navidrex-k tablets
navidrex-k tabs
navispare 2.5mg/250microgram tablets (amco)
navispare tab
navispare tablets
navispare tabs
nebilet 5mg tablets (a menarini pharma uk s.r.l.)
nebilet 5mg tablets (a. menarini farmaceutica internazion...
nebilet 5mg tablets (a. menarini farmaceutica internazionale srl)
nebilet tablets 5mg
nebilet tabs 5mg
nebivolol 10mg tablets
nebivolol 2.5mg tablets
nebivolol 2.5mg tablets (a a h pharmaceuticals ltd)
nebivolol 5mg tablets
nebivolol 5mg tablets (actavis uk ltd)
nebivolol 5mg tablets (teva uk ltd)
nebivolol 5mg tablets (zentiva)
nebivolol hydrochloride tablets 5mg
nebivolol tablets 2.5mg
nebivolol tablets 5mg
nebivolol tabs 2.5mg
nebivolol tabs 5mg
neo-naclex -k tabs
neo-naclex 5mg tablets (mercury pharmagroup ltd)
neo-naclex tablets 5mg
neo-naclex-k modified-release tablets (mercury pharmagroup ltd)
neo-naclex-k tab
neo-naclex-k tabs
neo-naclex-p42 5mg tablet
neofel xl 2.5mg tablets (kent pharmaceuticals ltd)
nephril tablets 1mg [pfizer]
nicardipine 20mg capsules
nicardipine 30mg capsules
nicardipine 30mg capsules (mylan ltd)
nicardipine 30mg capsules (teva uk ltd)
nicardipine 30mg modified-release capsules
nicardipine 45mg modified-release capsules
nicardipine cap 20
nicardipine cap 20mg
nicardipine cap 30
nicardipine hcl caps 20mg
nicardipine hcl caps 30mg
nicardipine hcl mr cap 30mg
nicardipine hydrochloride capsules 30mg
nicardipine hydrochloride m/r capsules 30mg
nicardipine hydrochloride mr caps 30mg
nifedipine
nifedipine + atenolol caps
nifedipine + atenolol caps 20mg + 50mg
nifedipine 10mg capsules
nifedipine 10mg capsules (a a h pharmaceuticals ltd)
nifedipine 10mg capsules (mylan ltd)
nifedipine 10mg capsules (teva uk ltd)
nifedipine 10mg m/r capsules
nifedipine 10mg m/r tablets
nifedipine 10mg modified-release capsules
nifedipine 10mg modified-release tablets
nifedipine 10mg modified-release tablets (a a h pharmaceuticals ltd)
nifedipine 10mgtab
nifedipine 12 20mg modified-release tablet
nifedipine 12 hour modified release capsules 10mg
nifedipine 12 hour modified release capsules 20mg
nifedipine 12 hour modified release tablets 20mg
nifedipine 12hr mr caps 10mg
nifedipine 12hr mr caps 20mg
nifedipine 12hr mr tabs 10mg
nifedipine 12hr mr tabs 20mg
nifedipine 20mg m/r capsules
nifedipine 20mg m/r tablets
nifedipine 20mg modified-release capsules
nifedipine 20mg modified-release tablets
nifedipine 20mg modified-release tablets (a a h pharmaceuticals ltd)
nifedipine 20mg/ml oral drops
nifedipine 24 20mg modified-release tablet
nifedipine 24 30mg modified-release tablet
nifedipine 24 hour modified release tablets 20mg
nifedipine 24 hr mr tabs 20mg
nifedipine 24 hr mr tabs 30mg
nifedipine 24 hr mr tabs 40mg
nifedipine 24 hr mr tabs 60mg
nifedipine 24hr mr caps 30mg
nifedipine 24hr mr caps 60mg
nifedipine 30mg modified-release capsules
nifedipine 30mg modified-release tablets
nifedipine 40mg modified-release tablets
nifedipine 5mg capsules
nifedipine 5mg capsules (a a h pharmaceuticals ltd)
nifedipine 5mg capsules (mylan ltd)
nifedipine 5mg capsules (teva uk ltd)
nifedipine 60mg modified-release capsules
nifedipine 60mg modified-release tablets
nifedipine cap 10
nifedipine cap 10mg
nifedipine cap 5
nifedipine cap 5mg
nifedipine caps 10mg
nifedipine caps 5mg
nifedipine caps s/r 20mg specify brand
nifedipine capsules 10mg
nifedipine capsules 20mg
nifedipine capsules 5mg
nifedipine capsules s/r 10mg
nifedipine cr tab 30
nifedipine cr tab 30mg
nifedipine cr tab 60
nifedipine cr tab 60mg
nifedipine extra modified release tablet 30mg
nifedipine extra modified release tablet 60mg
nifedipine extra mr tab 20mg
nifedipine extra mr tab 30mg
nifedipine extra mr tab 60mg
nifedipine la 20mg tabs
nifedipine la 30mg
nifedipine la 30mg tablet
nifedipine la 60mg
nifedipine m/r capsules 10mg
nifedipine m/r capsules 20mg
nifedipine m/r capsules 30mg
nifedipine m/r capsules 60mg
nifedipine m/r tablets 10mg
nifedipine m/r tablets 20mg
nifedipine m/r tablets 30mg
nifedipine m/r tablets 40mg
nifedipine m/r tablets 60mg
nifedipine modified release capsule 10mg
nifedipine modified release capsule 20mg
nifedipine modified release tablet 10mg
nifedipine modified release tablet 10mg [kent]
nifedipine modified release tablet 30mg
nifedipine modified release tablet 60mg
nifedipine modified release tablets tablets 20-p42 0
nifedipine mr 10mg tablet
nifedipine mr 20mg tab 20mg
nifedipine mr 20mg tablet
nifedipine mr 30mg
nifedipine mr cap 10mg
nifedipine mr cap 20mg
nifedipine mr cap 30mg
nifedipine mr cap 60mg
nifedipine mr caps 10mg
nifedipine mr caps 20mg
nifedipine mr caps 30mg
nifedipine mr caps 60mg
nifedipine mr capsules 10mg
nifedipine mr capsules 20mg
nifedipine mr capsules 30mg
nifedipine mr capsules 60mg
nifedipine mr modified release tablet 10mg [ivax]
nifedipine mr modified release tablet 20mg [ivax]
nifedipine mr tab 10mg
nifedipine mr tab 20mg
nifedipine mr tab 30mg
nifedipine mr tab 60mg
nifedipine mr tablets 10mg
nifedipine mr tablets 20mg
nifedipine mr tablets 30mg
nifedipine mr tablets 60mg
nifedipine mr tabs 10mg
nifedipine mr tabs 20mg
nifedipine mr tabs 30mg
nifedipine mr tabs 60mg
nifedipine retard 10mg
nifedipine retard 10mg tablet
nifedipine retard 10mg tabs
nifedipine retard 20mg tab
nifedipine retard 20mg tabs
nifedipine retard 20mgs
nifedipine retard tab 10
nifedipine retard tab 10mg
nifedipine retard tab 20
nifedipine retard tab 20mg
nifedipine retard tablets 10mg
nifedipine retard tablets 20mg
nifedipine retard-p42 10mg tablet sr
nifedipine retard-p42 20mg tablet sr
nifedipine s/r tab 20
nifedipine sr 10mg
nifedipine sr 10mg tab
nifedipine sr 60mg tablet
nifedipine sr cap 10mg
nifedipine sr cap 20
nifedipine sr cap 20mg
nifedipine sr cap 5mg
nifedipine sr tab 20
nifedipine sustained release tablets 10mg
nifedipine sustained release tablets 20mg
nifedipine sustained release tablets 30mg
nifedipine sustained release tabs 10mg
nifedipine tab 10mg
nifedipine tab 20mg
nifedipine tab 20mg s/r
nifedipine tab 5mg
nifedipine tablets 20mg
nifedipine tablets s/r 10mg
nifedipine tablets s/r 10mg specify brand-p42 0
nifedipine tabs s/r 10mg specify brand
nifedipine with atenolol 20mg + 50mg capsule
nifedipine xl 30mg caps
nifedipine-p42 10mg capsule
nifedipress mr 10 tablets (dexcel-pharma ltd)
nifedipress mr 10 tablets (teva uk ltd)
nifedipress mr 20 tablets (dexcel-pharma ltd)
nifedipress mr 20 tablets (teva uk ltd)
nifedipress mr mr tab 10mg
nifedipress mr mr tab 20mg
nifensar xl sustained release tablet 20mg
nifensar xl sustained release tablets 20mg [rhone]
nifensar xl tablets 20mg
nifopress mr 20mg tablets (teva uk ltd)
nifopress mr tabs 20mg
nifopress retard 20mg tablets (amco)
nimodipine 30mg tablets
nimodipine tabs 30mg
nisoldipine 10mg modified-release tablets
nisoldipine 20mg modified-release tablets
nivaten retard m/r tablets 20mg
nyogel 0.1% eyegel (alcon laboratories (uk) ltd)
nyogel eyegel 0.1%
olmesartan medoxomil + amlodipine tabs 20mg + 5mg
olmesartan medoxomil + amlodipine tabs 40mg + 5mg
olmesartan medoxomil + hydrochlorothiazide tabs 20mg + 25mg
olmesartan medoxomil + hydrochlorothiazide tabs 20mg+12.5mg
olmesartan medoxomil 10mg tablets
olmesartan medoxomil 20mg / amlodipine 5mg tablets
olmesartan medoxomil 20mg / hydrochlorothiazide 12.5mg ta...
olmesartan medoxomil 20mg / hydrochlorothiazide 12.5mg tablets
olmesartan medoxomil 20mg / hydrochlorothiazide 25mg tablets
olmesartan medoxomil 20mg tablets
olmesartan medoxomil 40mg / amlodipine 10mg tablets
olmesartan medoxomil 40mg / amlodipine 5mg tablets
olmesartan medoxomil 40mg / hydrochlorothiazide 12.5mg ta...
olmesartan medoxomil 40mg / hydrochlorothiazide 12.5mg tablets
olmesartan medoxomil 40mg tablets
olmesartan medoxomil tablets 10mg
olmesartan medoxomil tablets 20mg
olmesartan medoxomil tablets 40mg
olmesartan medoxomil tabs 10mg
olmesartan medoxomil tabs 20mg
olmesartan medoxomil tabs 40mg
olmesartan medoxomil with amlodipine and hydrochlorothiazide tablets 20mg + 5mg + 12.5mg
olmesartan medoxomil with amlodipine and hydrochlorothiazide tablets 40mg + 10mg + 25mg
olmesartan tablets 10mg
olmesartan tabs 10mg
olmesartan tabs 20mg
olmesartan tabs 40mg
olmetec 10mg tablets (daiichi sankyo uk ltd)
olmetec 20mg tablets (daiichi sankyo uk ltd)
olmetec 40mg tablets (daiichi sankyo uk ltd)
olmetec plus 20mg/12.5mg tablets (daiichi sankyo uk ltd)
olmetec plus 20mg/25mg tablets (daiichi sankyo uk ltd)
olmetec plus tablets 20mg/25mg
olmetec tablets 10mg
olmetec tablets 20mg
olmetec tabs 10mg
olmetec tabs 20mg
oxprenolol + cyclopenthiazide mr tab 160mg+0.25mg
oxprenolol 160mg modified-release tablets
oxprenolol 20mg tablets
oxprenolol 40mg tablets
oxprenolol 80mg tablets
oxprenolol hydrochloride s/r tab 160mg
oxprenolol hydrochloride tablets 20mg
oxprenolol hydrochloride tabs 20mg
oxprenolol hydrochloride tabs 40mg
oxprenolol mr tab 160mg
oxprenolol s/r tab 160mg
oxprenolol tab 160
oxprenolol tab 40mg
oxprenolol tablets 160mg
oxprenolol tabs 40mg
oxprenolol with cyclopenthiazide 160mg+0.25mg modified-release tablet
perindopril + indapamide tabs 4mg + 1.25mg
perindopril 2mg
perindopril 2mg tab
perindopril 2mg tablets
perindopril 4mg
perindopril 4mg tablets
perindopril arginine + indapamide tabs 5mg + 1.25mg
perindopril arginine 10mg tablets
perindopril arginine 2.5mg tablets
perindopril arginine 5mg / indapamide 1.25mg tablets
perindopril arginine 5mg tablets
perindopril arginine tablets 10mg
perindopril arginine tablets 2.5mg
perindopril arginine tablets 5mg
perindopril arginine tabs 10mg
perindopril arginine tabs 2.5mg
perindopril arginine tabs 5mg
perindopril arginine with indapamide tablets 5mg + 1.25mg
perindopril erbumine + indapamide tabs 4mg + 1.25mg
perindopril erbumine 2mg tablets
perindopril erbumine 2mg tablets (a a h pharmaceuticals ltd)
perindopril erbumine 2mg tablets (actavis uk ltd)
perindopril erbumine 2mg tablets (apotex uk ltd)
perindopril erbumine 2mg tablets (mylan ltd)
perindopril erbumine 2mg tablets (teva uk ltd)
perindopril erbumine 4mg / amlodipine 5mg tablets
perindopril erbumine 4mg / indapamide 1.25mg tablets
perindopril erbumine 4mg tablets
perindopril erbumine 4mg tablets (a a h pharmaceuticals ltd)
perindopril erbumine 4mg tablets (actavis uk ltd)
perindopril erbumine 4mg tablets (apotex uk ltd)
perindopril erbumine 4mg tablets (mylan ltd)
perindopril erbumine 4mg tablets (teva uk ltd)
perindopril erbumine 4mg/5ml oral suspension
perindopril erbumine 8mg tablets
perindopril erbumine 8mg tablets (a a h pharmaceuticals ltd)
perindopril erbumine 8mg tablets (actavis uk ltd)
perindopril erbumine 8mg tablets (apotex uk ltd)
perindopril erbumine 8mg tablets (mylan ltd)
perindopril erbumine 8mg tablets (teva uk ltd)
perindopril erbumine tablets 2mg
perindopril erbumine tablets 4mg
perindopril erbumine tablets 8mg
perindopril erbumine tabs 2mg
perindopril erbumine tabs 4mg
perindopril erbumine tabs 8mg
perindopril tablets 2mg
perindopril tablets 2mg [neolab]
perindopril tablets 2mg [servier]
perindopril tablets 4mg
perindopril tablets 4mg [neolab]
perindopril tablets 4mg [servier]
perindopril tablets 8mg
perindopril tablets 8mg [neolab]
perindopril tablets 8mg [servier]
perindopril tabs 2mg
perindopril tabs 2mg [hillcross]
perindopril tabs 4mg
perindopril tabs 8mg
perindopril tert-butylamine tablets 2mg
perindopril tert-butylamine tablets 4mg
perindopril tert-butylamine tablets 8mg
perindopril tosilate 5mg / indapamide 1.25mg tablets
perindopril with indapamide tablets 4mg + 1.25mg
perindopril/indapamide 4mg/1.25mg tablets
perindopril/tert-but tab 2
perindopril/tert-but tab 4
perindopril/tert-butylamine 2mg tab
perindopril/tert-butylamine tab 2
perindopril/tert-butylamine tab 2mg
perindopril/tert-butylamine tab 4
perindopril/tert-butylamine tab 4mg
physiotens 200microgram tablets (bgp products ltd)
physiotens 300microgram tablets (bgp products ltd)
physiotens 400microgram tablets (bgp products ltd)
physiotens 400microgram tablets (mylan ltd)
physiotens tablets 200micrograms
physiotens tablets 400micrograms
physiotens tabs 300micrograms
pindolol 15mg tablets
pindolol 5mg tablets
pindolol tablets 5mg
pindolol tabs 5mg
plendil 10mg modified-release tablets (astrazeneca uk ltd)
plendil 2.5mg modified-release tablets (astrazeneca uk ltd)
plendil 5mg modified-release tablets (astrazeneca uk ltd)
plendil extended release tab 10mg
plendil extended release tab 2.5mg
plendil extended release tab 5mg
plendil extended release tablets 10mg
plendil extended release tablets 5mg
plendil m/r tablets 5mg
plendil tablets 10mg
plendil tablets 2.5mg
plendil tablets 5mg
plendil tabs 10mg
plendil tabs 2.5mg
polythiazide 1mg tablets
posicor tablets 50mg [roche]
prazosin 1mg tablets
prazosin 1mg tablets and prazosin 500microgram tablets
prazosin 2mg tablets
prazosin 500microgram tablets
prazosin 5mg tablets
prazosin hcl_tab 500mcg
prazosin hydrochlori tab 2
prazosin hydrochloride tab 1mg
prazosin hydrochloride tab 500mcg
prazosin hydrochloride tablets 1mg
prazosin hydrochloride tablets 2mg
prazosin hydrochloride tablets 500 micrograms
prazosin hydrochloride tablets 500micrograms
prazosin hydrochloride tabs 1mg
prazosin hydrochloride tabs 500micrograms
prazosin tablets 2mg
prazosin tabs 1mg
prazosin tabs 2mg
prazosin tabs 500 micrograms
prazosin tabs 5mg
prazosin titration pack 8x500micrograms + 32x1mg
prescal 2.5mg tablets (novartis pharmaceuticals uk ltd)
prescal tab 2.5mg
propanolol sr
propranolol
propranolol + bendrofluazide caps 80mg + 2.5mg
propranolol + bendroflumethiazide caps 80mg + 2.5mg
propranolol 10mg tablets
propranolol 10mg tablets (a a h pharmaceuticals ltd)
propranolol 10mg tablets (actavis uk ltd)
propranolol 10mg tablets (almus pharmaceuticals ltd)
propranolol 10mg tablets (mylan ltd)
propranolol 10mg tablets (ranbaxy (uk) ltd)
propranolol 10mg tablets (teva uk ltd)
propranolol 10mg tabs
propranolol 10mg/5ml oral solution sugar free
propranolol 160mg modified-release capsules
propranolol 160mg modified-release capsules (a a h pharmaceuticals ltd)
propranolol 160mg modified-release capsules (teva uk ltd)
propranolol 160mg tablets
propranolol 20mg tabs
propranolol 40mg tablets
propranolol 40mg tablets (a a h pharmaceuticals ltd)
propranolol 40mg tablets (actavis uk ltd)
propranolol 40mg tablets (almus pharmaceuticals ltd)
propranolol 40mg tablets (ranbaxy (uk) ltd)
propranolol 40mg tablets (teva uk ltd)
propranolol 40mg tabs
propranolol 40mg/5ml oral solution sugar free
propranolol 50mg/5ml oral solution sugar free
propranolol 5mg/5ml oral solution sugar free
propranolol 80mg / bendroflumethiazide 2.5mg capsules
propranolol 80mg m/r capsules
propranolol 80mg modified-release capsule (actavis uk ltd)
propranolol 80mg modified-release capsules
propranolol 80mg modified-release capsules (a a h pharmaceuticals ltd)
propranolol 80mg modified-release capsules (teva uk ltd)
propranolol 80mg sr caps
propranolol 80mg tablets
propranolol 80mg tablets (mylan ltd)
propranolol [cox] sustained release capsules 80mg
propranolol [cp] sr capsules 80mg
propranolol caps s/r 160mg
propranolol caps s/r 160mg-p42 0
propranolol caps s/r 80mg
propranolol capsules s/r 160mg
propranolol capsuless/r 80mg-p42 0
propranolol cr cap 80
propranolol cr cap 80mg
propranolol hcl cap 80mg m/r
propranolol hcl s/r cap 80
propranolol hcl s/r cap 80mg
propranolol hcl sust cap 80
propranolol hcl sustained release cap 80
propranolol hcl sustained release cap 80mg
propranolol hcl tab 40mg
propranolol hcl tab 80mg
propranolol hcl-p42 10mg tablet
propranolol hcl-p42 40mg tablet
propranolol hydrochloride 160mg modified release capsules
propranolol hydrochloride 40mg tablets
propranolol hydrochloride m/r capsules 160mg
propranolol hydrochloride m/r capsules 80mg
propranolol hydrochloride mr caps 160mg
propranolol hydrochloride mr caps 80mg
propranolol hydrochloride mr capsules 160mg
propranolol hydrochloride mr capsules 80mg
propranolol hydrochloride oral solution 40mg/5 ml
propranolol hydrochloride oral solution sugar free 10mg/5 ml
propranolol hydrochloride sf oral soln 10mg/5ml
propranolol hydrochloride tablets 10mg
propranolol hydrochloride tablets 160mg
propranolol hydrochloride tablets 40mg
propranolol hydrochloride tablets 80mg
propranolol hydrochloride tabs 10mg
propranolol hydrochloride tabs 160mg
propranolol hydrochloride tabs 40mg
propranolol hydrochloride tabs 80mg
propranolol la 80mg caps
propranolol la 80mgs caps
propranolol la modified release capsule 80mg
propranolol la tab 160
propranolol la tab 160mg
propranolol modified rele
propranolol modified release capsule 160mg
propranolol modified release capsule 80mg
propranolol modified release capsules 80mg [lagap]
propranolol mr cap 160mg
propranolol mr cap 80mg
propranolol oral solution 5mg/5ml
propranolol s/r cap 160
propranolol s/r cap 160mg
propranolol s/r tab 160mg
propranolol sr 80mg caps
propranolol sr cap 160mg
propranolol sr cap 80mg
propranolol sr cap 80mg [alphar/cox]
propranolol sr capsules 160mg [hillcross]
propranolol sustained release caps 80mg
propranolol sustained release capsules 160mg
propranolol sustained release capsules 160mg [actavis]
propranolol sustained release capsules 80mg
propranolol sustained release capsules 80mg [actavis]
propranolol syr 40mg/5ml
propranolol syr 5mg/5ml
propranolol tab 10
propranolol tab 10mg
propranolol tab 40
propranolol tab 40mg
propranolol tab 80
propranolol tab 80mg
propranolol tablets 10mg
propranolol tablets 160mg
propranolol tablets 40mg
propranolol tabs
propranolol tabs 10mg
propranolol tabs 160mg
propranolol tabs 40mg
propranolol tabs 80mg
propranolol-p42 10mg tabs
propranolol-p42 160mg cap sr
propranolol-p42 40mg tabs
quinapril & hydrochlorothiazide tabs 10mg + 12.5mg
quinapril 10mg / hydrochlorothiazide 12.5mg tablets
quinapril 10mg tablets
quinapril 10mg tablets (teva uk ltd)
quinapril 20mg tablets
quinapril 40mg tablets
quinapril 5mg tablets
quinapril and hydrochlorothiazide tablets 10mg + 12.5mg
quinapril tab 10
quinapril tab 20
quinapril tab 5
quinapril tablets 10mg
quinapril tablets 20mg
quinapril tablets 40mg
quinapril tablets 5mg
quinapril tabs 10mg
quinapril tabs 20mg
quinapril tabs 40mg
quinapril tabs 5mg
ramipril + felodipine mr tab 5mg + 5mg
ramipril - tablets 1.25mg
ramipril - tablets 10mg
ramipril 1.25mg capsules
ramipril 1.25mg capsules (a a h pharmaceuticals ltd)
ramipril 1.25mg capsules (actavis uk ltd)
ramipril 1.25mg capsules (sandoz ltd)
ramipril 1.25mg capsules (teva uk ltd)
ramipril 1.25mg tablets
ramipril 1.25mg tablets (teva uk ltd)
ramipril 1.25mg tablets (zentiva)
ramipril 10mg
ramipril 10mg cap
ramipril 10mg caps
ramipril 10mg capsules
ramipril 10mg capsules (a a h pharmaceuticals ltd)
ramipril 10mg capsules (actavis uk ltd)
ramipril 10mg capsules (almus pharmaceuticals ltd)
ramipril 10mg capsules (ranbaxy (uk) ltd)
ramipril 10mg capsules (sandoz ltd)
ramipril 10mg capsules (teva uk ltd)
ramipril 10mg capsules (zentiva)
ramipril 10mg capsules 10mg
ramipril 10mg tablets
ramipril 10mg tablets (actavis uk ltd)
ramipril 10mg tablets (ivax pharmaceuticals uk ltd)
ramipril 10mg tablets (sandoz ltd)
ramipril 10mg tablets (teva uk ltd)
ramipril 10mg/5ml oral suspension
ramipril 10mgm tab
ramipril 2 tablets 2.5mg
ramipril 2.5/5mg/10mg capsule
ramipril 2.5/5mg/10mg tablet
ramipril 2.5mg
ramipril 2.5mg caps
ramipril 2.5mg capsules
ramipril 2.5mg capsules (a a h pharmaceuticals ltd)
ramipril 2.5mg capsules (actavis uk ltd)
ramipril 2.5mg capsules (ranbaxy (uk) ltd)
ramipril 2.5mg capsules (sandoz ltd)
ramipril 2.5mg capsules (teva uk ltd)
ramipril 2.5mg capsules (zentiva)
ramipril 2.5mg tablets
ramipril 2.5mg tablets (teva uk ltd)
ramipril 2.5mg tablets (zentiva)
ramipril 2.5mg/5ml oral solution sugar free
ramipril 2.5mg/5ml oral suspension
ramipril 5mg
ramipril 5mg caps
ramipril 5mg capsules
ramipril 5mg capsules (a a h pharmaceuticals ltd)
ramipril 5mg capsules (actavis uk ltd)
ramipril 5mg capsules (almus pharmaceuticals ltd)
ramipril 5mg capsules (arrowgenerics ltd)
ramipril 5mg capsules (sandoz ltd)
ramipril 5mg capsules (teva uk ltd)
ramipril 5mg tablets
ramipril 5mg tablets (mylan ltd)
ramipril 5mg tablets (teva uk ltd)
ramipril 5mg with felodipine 5mg modified-release tablet
ramipril 5mg/5ml oral solution
ramipril 5mg/5ml oral suspension
ramipril 5mgm tab
ramipril cap 1.25
ramipril cap 1.25mg
ramipril cap 2.5
ramipril cap 2.5mg
ramipril cap 5
ramipril cap 5mg
ramipril caps 1.25mg
ramipril caps 10mg
ramipril caps 10mg [teva]
ramipril caps 2.5mg
ramipril caps 2.5mg + 5mg + 10mg
ramipril caps 5mg
ramipril capsules 1.25mg
ramipril capsules 1.25mg~(bi61.)
ramipril capsules 10mg
ramipril capsules 10mg -
ramipril capsules 2.5mg
ramipril capsules 2.5mg + 5mg + 10mg
ramipril capsules 2.5mgs
ramipril capsules 5mg
ramipril capsules cap 10mg-p42 0
ramipril oral susp 2.5mg/5ml
ramipril suspension 5mg/5 ml
ramipril tablets 1.25mg
ramipril tablets 1.25mgm
ramipril tablets 10mg
ramipril tablets 10mgm
ramipril tablets 10mgs
ramipril tablets 2.5mg
ramipril tablets 2.5mg + 5mg + 10mg
ramipril tablets 2.5mgm
ramipril tablets 5mg
ramipril tablets 5mgm
ramipril tablets 5mgs
ramipril tablets tablets 2.5mg
ramipril tabs 1.25
ramipril tabs 1.25mg
ramipril tabs 10mg
ramipril tabs 2.5mg
ramipril tabs 2.5mg + 5mg + 10mg
ramipril tabs 2.5mgs
ramipril tabs 5mg
ramipril tabs tabs 10mg
ramipril tabs tabs 2.5mg
ramipril tabs tabs 5mg
ramipril titration pack 35 capsules caps
ramipril titration pack 35 tablets tablets
ramipril titration pack 7 x 2.5mg 21 x 5mg 7 x 10mg
rasilez 150mg tablets (novartis pharmaceuticals uk ltd)
rasilez 300mg tablets (novartis pharmaceuticals uk ltd)
regaine for men extra strength 5% scalp foam (mcneil prod...
regaine for men extra strength 5% scalp foam (mcneil products ltd)
regaine for men extra strength 5% solution (mcneil produc...
regaine for men extra strength 5% solution (mcneil products ltd)
regaine for women once a day 5% scalp foam (mcneil produc...
regaine for women once a day 5% scalp foam (mcneil products ltd)
regaine for women regular strength 2% solution (mcneil pr...
regaine for women regular strength 2% solution (mcneil products ltd)
regaine for women regular strength cutaneous solution 2 %
regaine for women regular strength topical soln 20mg/ml
riociguat (form not specified)
sacubitril and valsartan tablets 24mg + 26mg
sacubitril and valsartan tablets 49mg + 51mg
sacubitril and valsartan tablets 97mg + 103mg
saluric 500mg tablet (merck sharp & dohme ltd)
saluric tab 500mg
sectral 100mg capsules (sanofi)
sectral 400mg tablets (sanofi)
securon sr 240mg tablets (abbott laboratories ltd)
securon sr 240mg tablets (bgp products ltd)
securon sr 240mg tablets (mylan ltd)
securon sr tab 240
securon sr tab 240mg
securon sr tablets 240mg
securon sr tabs 240mg
slofedipine xl 30mg tablets (zentiva)
slofedipine xl 60 tablets (zentiva)
slow-trasicor tab 160mg
slozem 120mg capsules (merck serono ltd)
slozem 180mg capsules (merck serono ltd)
slozem 240mg capsules (merck serono ltd)
slozem 300mg capsules (merck serono ltd)
slozem caps 120mg
slozem caps 180mg
slozem caps 240mg
slozem caps 300mg
slozem m/r capsules 240mg
sotacor 160mg tablets (bristol-myers squibb pharmaceuticals ltd)
sotacor 160mg tabs
sotacor 80mg tabs
sotacor tabs 160mg
sotalol 160mg tablets
sotalol 160mg with hydrochlorothiazide 25mg tablet
sotalol 200mg tablets
sotalol 40mg tab
sotalol 40mg tablets
sotalol 40mg tablets (a a h pharmaceuticals ltd)
sotalol 40mg tablets (teva uk ltd)
sotalol 40mg tablets (tillomed laboratories ltd)
sotalol 80mg tab
sotalol 80mg tablets
sotalol 80mg tablets (a a h pharmaceuticals ltd)
sotalol 80mg tablets (sandoz ltd)
sotalol 80mg tablets (teva uk ltd)
sotalol hcl-p42 40mg tablet
sotalol hcl-p42 80mg tablet
sotalol hydrochlorid tab 40
sotalol hydrochlorid tab 80
sotalol hydrochloride 80mg tablets
sotalol hydrochloride oral solution 25mg/5 ml
sotalol hydrochloride tab 160mg
sotalol hydrochloride tab 40
sotalol hydrochloride tab 40mg
sotalol hydrochloride tab 80
sotalol hydrochloride tab 80mg
sotalol hydrochloride tablets 160mg
sotalol hydrochloride tablets 40mg
sotalol hydrochloride tablets 80mg
sotalol hydrochloride tabs 40mg
sotalol hydrochloride tabs 80mg
sotalol tab 80mg
sotalol tablets 160mg
sotalol tablets 40mg
sotalol tablets 80mg
sotalol tabs 160mg
sotalol tabs 40mg
sotalol tabs 80mg
sotalol-p42 80mg tabs
spironolactone + furosemide caps 50mg + 20mg
spironolactone + hydroflumethiazide tabs 25mg+25mg
spironolactone 100mg capsule
spironolactone 100mg tablets
spironolactone 100mg tablets (a a h pharmaceuticals ltd)
spironolactone 100mg tablets (almus pharmaceuticals ltd)
spironolactone 100mg tablets (teva uk ltd)
spironolactone 25mg tablets
spironolactone 25mg tablets (a a h pharmaceuticals ltd)
spironolactone 25mg tablets (actavis uk ltd)
spironolactone 25mg tablets (almus pharmaceuticals ltd)
spironolactone 25mg tablets (teva uk ltd)
spironolactone 25mg with hydroflumethiazide 25mg tablet
spironolactone 25mg/5ml oral suspension
spironolactone 25mg/5ml oral suspension sugar free
spironolactone 50mg / furosemide 20mg capsules
spironolactone 50mg tablets
spironolactone 50mg tablets (almus pharmaceuticals ltd)
spironolactone 50mg tablets (teva uk ltd)
spironolactone 50mg/5ml oral suspension
spironolactone 5mg/5ml oral suspension
spironolactone caps 100mg
spironolactone capsules 100mg
spironolactone oral solution 25mg/5 ml
spironolactone suspension sugar-free 100mg/5ml
spironolactone suspension sugar-free 10mg/5ml
spironolactone suspension sugar-free 25mg/5ml
spironolactone suspension sugar-free 50mg/5ml
spironolactone tab 100mg
spironolactone tab 50mg
spironolactone tablets 100mg
spironolactone tablets 25mg
spironolactone tablets 50mg
spironolactone tabs 100mg
spironolactone tabs 25mg
spironolactone tabs 50mg
spironolactone-p42 50mg tablet
spirospare 100 tablets (ashbourne pharmaceuticals ltd)
staril 10mg tablets (bristol-myers squibb pharmaceuticals ltd)
staril tab 10
staril tab 10mg
staril tab 20
staril tablets 10mg
staril tabs 10mg
syscor mr 10 tablets (forest laboratories uk ltd)
tab atenolol 100mg
tabs atenolol 50mg
tanatril 10mg tablets (chiesi ltd)
tanatril tablets 10mg
tarka modified-release capsules (abbott laboratories ltd)
telmisartan + hydrochlorothiazide tabs 40mg + 12.5mg
telmisartan + hydrochlorothiazide tabs 80mg + 12.5mg
telmisartan 20mg tablets
telmisartan 40mg / hydrochlorothiazide 12.5mg tablets
telmisartan 40mg tablets
telmisartan 80mg / hydrochlorothiazide 12.5mg tablets
telmisartan 80mg / hydrochlorothiazide 25mg tablets
telmisartan 80mg tablets
telmisartan tablets 20mg
telmisartan tablets 40mg
telmisartan tablets 80mg
telmisartan tabs 20mg
telmisartan tabs 40mg
telmisartan tabs 80mg
telmisartan with amlodipine (roi) tablets 80mg + 5mg
tenben 25mg/1.25mg capsules (galen ltd)
tenben cap
tenben caps 25mg + 1.25mg
tenif (calendar pack cap
tenif 50mg/20mg modified-release capsules (astrazeneca uk ltd)
tenif 50mg/20mg modified-release capsules (astrazeneca uk...
tenoret 50 tab
tenoret 50 tablets
tenoret 50 tablets -
tenoret 50 tablets n/a
tenoret 50 tabs
tenoret 50mg/12.5mg tablets (astrazeneca uk ltd)
tenoret tabs 50mg + 12.5mg
tenoretic 100mg/25mg tablets (astrazeneca uk ltd)
tenoretic tab
tenoretic tablets
tenoretic tabs
tenormin (calendar pack) tab 25mg
tenormin 100mg
tenormin 100mg tablets
tenormin 100mg tablets (astrazeneca uk ltd)
tenormin 100mg tabs
tenormin 25 tabs
tenormin 25 tabs 25mg
tenormin 25mg tablets (astrazeneca uk ltd)
tenormin calendar pa tab 100
tenormin calendar pack tab 100mg
tenormin l.s. calend tab 50
tenormin l.s. calendar pack tab 50mg
tenormin l.s. tab 50
tenormin l.s. tab 50mg
tenormin ls 50mg tablets (astrazeneca uk ltd)
tenormin ls 50mg tabs
tenormin ls tablets 50mg
tenormin ls tabs 50mg
tenormin ls-p42 50mg tablet
tenormin tab 100
tenormin tab 100mg
tenormin tab 25mg
tenormin tablets 25mg
tenormin tabs 100mg
tenormin tabs 50mg
tenormin-p42 100mg tablet
tenormin-p42 25mg tablet
tensaid xl 1.5mg tablets (mylan ltd)
tensipine mr 10 tablets (genus pharmaceuticals ltd)
tensipine mr 10 tablets (thornton & ross ltd)
tensipine mr 20 tablets (genus pharmaceuticals ltd)
tensipine mr 20 tablets (thornton & ross ltd)
tensipine mr tabs 10mg
tensipine mr tabs 20mg
teveten 300mg tablets (abbott healthcare products ltd)
teveten 300mg tablets (bgp products ltd)
teveten 600mg tablets (bgp products ltd)
teveten tablets 600mg
teveten tabs 300mg
teveten tabs 600mg
tildiem 60mg modified-release tablets (sanofi)
tildiem 60mg tabs
tildiem la 200 capsules (sanofi)
tildiem la 300 capsules (sanofi)
tildiem la caps 200mg
tildiem la caps 300mg
tildiem la m/r capsules 200mg
tildiem modified release tablet 60mg
tildiem mr tab 60mg
tildiem retard 120mg tablets (mawdsley-brooks & company ltd)
tildiem retard 120mg tablets (sanofi)
tildiem retard 90 tab 90
tildiem retard 90 tab 90mg
tildiem retard 90 tabs s/r 90mg
tildiem retard 90mg tablets (sanofi)
tildiem retard tabs 120mg
tildiem retard tabs 90mg
tildiem tab 60mg
tildiem tablets s/r 90mg
timolol
timolol + bimatoprost eye drp 0.5% + 0.03%
timolol + brimonidine tartrate eye drp 0.5% + 0.2%
timolol + latanoprost eye drp 0.5% + 0.005%
timolol + travoprost eye drp 0.5% + 0.004%
timolol 0.1%gel eye drops
timolol 0.25 % eye drops
timolol 0.25% eye drops
timolol 0.25% eye drops (a a h pharmaceuticals ltd)
timolol 0.25% eye drops (actavis uk ltd)
timolol 0.25% eye drops (almus pharmaceuticals ltd)
timolol 0.25% eye drops (martindale pharmaceuticals ltd)
timolol 0.25% eye drops (teva uk ltd)
timolol 0.25% eye drops 0.2ml unit dose preservative free
timolol 0.25% eyegel
timolol 0.5% eye drops
timolol 0.5% eye drops (a a h pharmaceuticals ltd)
timolol 0.5% eye drops (almus pharmaceuticals ltd)
timolol 0.5% eye drops (teva uk ltd)
timolol 0.5% eye drops 0.2ml unit dose preservative free
timolol 0.5% eyegel
timolol 10mg / amiloride 2.5mg / hydrochlorothiazide 25mg tablets
timolol 10mg / bendroflumethiazide 2.5mg tablets
timolol 10mg tablets
timolol 10mg tablets (focus pharmaceuticals ltd)
timolol 1mg/ggel eye drops 0.4g unit dose preservative free
timolol and bimatoprost eye drops 5mg/ml + 300 micrograms/m
timolol and bimatoprost eye drops 5mg/ml + 300 micrograms/ml
timolol and bimatoprost eye drops 5mg/ml + 300 micrograms/ml 0.4 ml unit dose
timolol and brimonidine tartrate eye drops 5mg/ml + 2mg/ml
timolol and travoprost eye drops 5mg/ml + 40 micrograms/ml
timolol eye .25 % dro
timolol eye dro 0.25%
timolol eye dro 0.5%
timolol eye drops preservative free 0.25 %
timolol eye-drops 0.25%
timolol maleate
timolol maleate + bendroflumethiazide tabs 10mg + 2.5mg
timolol maleate eye drops 0.25%
timolol maleate eye drops 0.5%
timolol maleate eye drops unit dose preservative free 0.25 %
timolol maleate eye drops unit dose preservative free 0.5 %
timolol maleate eye drops unit dose preservative-free 0.25%
timolol maleate eye drp 0.25%
timolol maleate eye drp 0.5%
timolol maleate eye-drops 0.25 %
timolol maleate eye-drops 0.5 %
timolol maleate eyegel 0.1%
timolol maleate eyegel preservative-free 1mg/gram 0.4gram unit dose
timolol maleate ophthalmicgel sol 0.25%
timolol maleate pres free eye drops 0.25%
timolol maleate pres free eye drops 0.5%
timolol maleate preservative free unit dose eye drops 0.25%
timolol maleate preservative free unit dose eye drops 0.5%
timolol maleate tablets 10mg
timolol maleate tabs 10mg
timolol maleate unit dose 0.2ml drops 0.5%
timolol maleate unit dose drops 0.25%
timolol maleate+bendrofluazide
timolol maleate-p42 0.5% eye drops 5ml
timolol maleategel eye dro 0.5%
timolol maleategel eye drops 0.25%
timolol maleategel eye drops 0.5%
timolol maleategel-forming eye drops 0.25 %
timolol maleategel-forming eye drops 0.25%
timolol maleategel-forming eye drops 0.5 %
timolol with latanoprost eye drops 0.5% + 0.005%
timolol-p42 0.5% eye drops 5ml
tiopex 1mg/g eyegel 0.4g unit dose (spectrum thea pharma...
tiopex 1mg/g eyegel 0.4g unit dose (thea pharmaceuticals ltd)
tiopex 1mg/g eyegel 0.4g unit dose (thea pharmaceuticals...
tiopex eyegel 1mg/gram 0.4gram unit dose
tolvaptan 15mg tablets
torasemide 10mg tablets
torasemide 2.5mg tablets
torasemide 5mg tablets
torasemide tab 10
torasemide tab 5
torasemide tablets 10mg
torasemide tablets 2.5mg
torasemide tablets 5mg
torasemide tabs 10mg
torem 2.5mg tablets (meda pharmaceuticals ltd)
torem 5mg tablets (meda pharmaceuticals ltd)
torem tabs 5mg
totamol 50mg tablet (c p pharmaceuticals ltd)
totamol tablets 100mg [cp pharm]
totamol tablets 25mg [cp pharm]
totamol tablets 50mg [cp pharm]
totamol tabs 50mg
trandate 100mg tablets (focus pharmaceuticals ltd)
trandate 200mg tablets (focus pharmaceuticals ltd)
trandate 400mg tablets (focus pharmaceuticals ltd)
trandate 50mg tablets (focus pharmaceuticals ltd)
trandate tab 100
trandolapril 1mg caps
trandolapril 1mg capsules
trandolapril 1mg capsules (actavis uk ltd)
trandolapril 2mg capsules
trandolapril 4mg capsules
trandolapril 500microgram capsules
trandolapril cap 0.5
trandolapril cap 1
trandolapril cap 2
trandolapril caps 1mg
trandolapril caps 2mg
trandolapril caps 4mg
trandolapril caps 500 micrograms
trandolapril caps 500micrograms
trandolapril capsules 1mg
trandolapril capsules 2mg
trandolapril capsules 4mg
trandolapril capsules 500 micrograms
trandolapril capsules 500micrograms
trasidrex modified-release tablets (mercury pharmagroup ltd)
trasidrex tab
travoprost 40micrograms/ml / timolol 5mg/ml eye drops
triamterene + furosemide tabs 50mg + 40mg
triamterene + hydrochlorothiazide tabs 50mg+25mg
triamterene 50mg / benzthiazide 25mg capsules
triamterene 50mg / chlortalidone 50mg tablets
triamterene 50mg / furosemide 40mg tablets
triamterene 50mg capsules
triamterene 50mg hyd tab
triamterene 50mg hydrochlorothiazide25mg tab
triamterene and furosemide tablets 50mg + 40mg
triamterene cap 50mg
triamterene with hydrochlorothiazide 50mg + 25mg tablet
triamterene with hydrochlorothiazide tablets
tritace 1.25mg capsules (aventis pharma)
tritace 1.25mg tablets (sanofi)
tritace 10mg capsules (sanofi)
tritace 10mg tablets (sanofi)
tritace 2.5mg capsules (sanofi)
tritace 2.5mg tablets (sanofi)
tritace 5mg capsules
tritace 5mg capsules (sanofi)
tritace 5mg tablets (sanofi)
tritace cap 5
tritace caps 1.25mg
tritace caps 2.5mg
tritace caps 5mg
tritace tablet titration pack 7 x 2.5mg 21 x 5mg 7 x 10mg
tritace tablet titration pack 7 x 2.5mg, 21 x 5mg, 7 x 1
tritace tablets 10mg
tritace tablets 5mg
tritace tabs 10mg
tritace tabs 2.5mg
tritace tabs 5mg
tritace titration pack 35 capsules caps
tritace titration pack caps 2.5mg + 5mg + 10mg
tritace titration pack capsules (sanofi)
tritace titration pack tablets (sanofi)
unipine xl modified release tablet 30mg [genus]
univer 120mg modified-release capsules (cephalon uk ltd)
univer 120mg modified-release capsules (teva uk ltd)
univer 180mg modified-release capsules (teva uk ltd)
univer 240mg modified-release capsules (teva uk ltd)
univer s/r cap 120mg
univer s/r cap 240mg
univer sr cap 120mg
univer sr cap 180mg
univer sr cap 240mg
valni xl 30mg tablets (zentiva)
valni xl 60mg tablets (zentiva)
valsartan + amlodipine tabs 160mg + 5mg
valsartan + amlodipine tabs 80mg + 5mg
valsartan + hydrochlorothiazide tabs 160mg + 12.5mg
valsartan + hydrochlorothiazide tabs 160mg + 25mg
valsartan + hydrochlorothiazide tabs 80mg + 12.5mg
valsartan 160mg / hydrochlorothiazide 12.5mg tablets
valsartan 160mg / hydrochlorothiazide 25mg tablets
valsartan 160mg capsules
valsartan 160mg capsules (actavis uk ltd)
valsartan 160mg capsules (teva uk ltd)
valsartan 160mg tablets
valsartan 160mg with amlodipine 5mg tablets
valsartan 320mg tablets
valsartan 320mg tablets (actavis uk ltd)
valsartan 320mg tablets (teva uk ltd)
valsartan 40mg capsules
valsartan 40mg capsules (teva uk ltd)
valsartan 40mg tablets
valsartan 40mg tablets (actavis uk ltd)
valsartan 40mg tablets (teva uk ltd)
valsartan 80mg / hydrochlorothiazide 12.5mg tablets
valsartan 80mg / hydrochlorothiazide 12.5mg tablets (actavis uk ltd)
valsartan 80mg capsules
valsartan 80mg capsules (actavis uk ltd)
valsartan 80mg capsules (teva uk ltd)
valsartan 80mg tablets
valsartan 80mg with amlodipine 5mg tablets
valsartan and hydrochlorothiazide tablets 160mg + 12.5mg
valsartan cap 40
valsartan cap 80
valsartan caps 160mg
valsartan caps 40mg
valsartan caps 80mg
valsartan capsules 160mg
valsartan capsules 40mg
valsartan capsules 40mg -
valsartan capsules 80mg
valsartan capsules 80mg -
valsartan tablets 160mg
valsartan tablets 320mg
valsartan tablets 40mg
valsartan tabs 160mg
valsartan tabs 320mg
valsartan tabs 40mg
valsartan tabs 80mg
vascace 1mg tablets (roche products ltd)
vascace 2.5mg tablets (roche products ltd)
vascace 5mg tablets (roche products ltd)
vascace tab 1mg
vascace tabs 1mg
vascalpha 10mg modified-release tablets (actavis uk ltd)
vascalpha 5mg modified-release tablets (actavis uk ltd)
verapami hydrochlori sustain relea cap 120mg
verapami hydrochlori sustain relea cap 120mg[c
verapami hydrochlori sustain relea cap 240mg
verapami hydrochlori sustain relea cap 240mg[c
verapamil 120mg m/r capsules
verapamil 120mg m/r tablets
verapamil 120mg modified-release capsules
verapamil 120mg modified-release tablets
verapamil 120mg modified-release tablets (a a h pharmaceuticals ltd)
verapamil 120mg tablets
verapamil 120mg tablets (a a h pharmaceuticals ltd)
verapamil 120mg tablets (actavis uk ltd)
verapamil 120mg tablets (kent pharmaceuticals ltd)
verapamil 120mg tablets (mylan ltd)
verapamil 160mg tablets
verapamil 160mg tablets (a a h pharmaceuticals ltd)
verapamil 180mg modified-release / trandolapril 2mg capsules
verapamil 180mg modified-release capsules
verapamil 240mg m/r capsules
verapamil 240mg m/r tablets
verapamil 240mg modified-release capsules
verapamil 240mg modified-release tablets
verapamil 240mg modified-release tablets (a a h pharmaceuticals ltd)
verapamil 240mg modified-release tablets (kent pharmaceut...
verapamil 240mg modified-release tablets (mylan ltd)
verapamil 240mg modified-release tablets (teva uk ltd)
verapamil 40mg tablets
verapamil 40mg tablets (actavis uk ltd)
verapamil 40mg/5ml oral solution sugar free
verapamil 80mg tablets
verapamil 80mg tablets (kent pharmaceuticals ltd)
verapamil hcl + trandolapril mr cap 180mg + 2mg
verapamil hcl 120mg modified release tablets
verapamil hcl modified release capsule 120mg [caps blister p
verapamil hcl modified release capsule 240mg [c
verapamil hcl mr cap 120mg
verapamil hcl mr cap 120mg [caps blister p
verapamil hcl mr cap 180mg
verapamil hcl mr cap 240mg
verapamil hcl mr cap 240mg [caps blister p
verapamil hcl mr tab 120mg
verapamil hcl mr tab 240mg
verapamil hcl mr tab 240mg [hillcross]
verapamil hcl tab 80mg
verapamil hcl tabs 120mg
verapamil hcl tabs 160mg
verapamil hcl tabs 40mg
verapamil hcl tabs 80mg
verapamil hcl-p42 240mg cap sr
verapamil hcl-p42 80mg tablet
verapamil hydrochloride m/r capsules 120mg
verapamil hydrochloride m/r capsules 180mg
verapamil hydrochloride m/r capsules 240mg
verapamil hydrochloride m/r tablets 120mg
verapamil hydrochloride m/r tablets 240mg
verapamil hydrochloride modified release capsule 120mg
verapamil hydrochloride modified release tablet 120mg
verapamil hydrochloride modified release tablet 240mg
verapamil hydrochloride modified release tablet 240mg [sandoz]
verapamil hydrochloride mr caps 120mg
verapamil hydrochloride mr caps 180mg
verapamil hydrochloride mr caps 240mg
verapamil hydrochloride mr capsules 120mg
verapamil hydrochloride mr capsules 180mg
verapamil hydrochloride mr capsules 240mg
verapamil hydrochloride mr tab 240mg
verapamil hydrochloride mr tabs 120mg
verapamil hydrochloride mr tabs 240mg
verapamil hydrochloride sr 240mg tab
verapamil hydrochloride tablets 120mg
verapamil hydrochloride tablets 160mg
verapamil hydrochloride tablets 240mg
verapamil hydrochloride tablets 40mg
verapamil hydrochloride tablets 80mg
verapamil hydrochloride tabs 120mg
verapamil hydrochloride tabs 40mg
verapamil hydrochloride tabs 80mg
verapamil hydrochloride tabs m/r 240mg
verapamil sr 120mg tab
verapamil sr cap 120
verapamil sr cap 240mg
verapamil sr capsules 240-p42 0
verapamil sr tab 120
verapamil sr tab 120mg
verapamil sr tab 240
verapamil sr tabs 240mg
verapamil tab 40
verapamil tab 40mg
verapamil tab 80
verapamil tab 80mg
verapress mr 240mg tablets (actavis uk ltd)
verapress mr 240mg tablets (dexcel-pharma ltd)
verapress mr tab 240mg
verapress mr tabs 240mg
vertab sr 240 tablets (chiesi ltd)
vertab sr mr tab 240mg
vertab sr tablets 240mg
vertab sr tabs 240mg
viazem xl 120mg capsules (thornton & ross ltd)
viazem xl 240mg capsules (genus pharmaceuticals ltd)
viazem xl 240mg capsules (thornton & ross ltd)
viazem xl 360mg capsules (genus pharmaceuticals ltd)
viazem xl 360mg capsules (thornton & ross ltd)
viazem xl caps 240mg
viazem xl caps 360mg
xipamide 20mg tablets
xipamide tab 20
xipamide tab 20mg
xipamide tablets 20mg
xipamide tabs 20mg
zanidip 10mg tablets (recordati pharmaceuticals ltd)
zanidip tablets 10mg
zanidip tabs 10mg
zemtard 120 xl capsules (galen ltd)
zemtard 180 xl capsules (galen ltd)
zemtard 240 xl capsules (galen ltd)
zemtard 300 xl capsules (galen ltd)
zemtard xl caps 240mg
zestoretic 20 tablets (astrazeneca uk ltd)
zestoretic 20 tabs
zestril (calendar pa tab 10
zestril 10mg tablets (astrazeneca uk ltd)
zestril 2.5mg tablets (astrazeneca uk ltd)
zestril 20mg
zestril 20mg tablets (astrazeneca uk ltd)
zestril 5mg tablets (astrazeneca uk ltd)
zestril tab 10
zestril tab 10mg
zestril tab 2.5
zestril tab 2.5mg
zestril tab 20
zestril tab 5
zestril tab 5mg
zestril tablets 10mg
zestril tablets 2.5mg
zestril tablets 20mg
zestril tablets 5mg
zestril tabs 10mg
zestril tabs 2.5mg
zestril tabs 20mg
zestril tabs 5mg
zestril-p42 5mg tablet

### Sheet: Lipid-lowering medication
drug_name
*atorvastatin - -
*lipitor tabs 10mg
*pravastatin 10mg tablets
acipimox 250mg capsules
acipimox capsules 250mg
atorvastatin
atorvastatin 10mg
atorvastatin 10mg chewable tablets sugar free
atorvastatin 10mg tab
atorvastatin 10mg tablets
atorvastatin 10mg tablets (actavis uk ltd)
atorvastatin 10mg tablets (almus pharmaceuticals ltd)
atorvastatin 10mg tablets (dr reddy's laboratories (uk) ltd)
atorvastatin 10mg tablets (teva uk ltd)
atorvastatin 10mg tabs
atorvastatin 10mg tabs -
atorvastatin 10mgs tabs
atorvastatin 20mg
atorvastatin 20mg chewable tablets sugar free
atorvastatin 20mg tab
atorvastatin 20mg tablets
atorvastatin 20mg tablets (actavis uk ltd)
atorvastatin 20mg tablets (aspire pharma ltd)
atorvastatin 20mg tablets (teva uk ltd)
atorvastatin 20mg tablets (wockhardt uk ltd)
atorvastatin 20mg tabs
atorvastatin 20mg/5ml oral suspension
atorvastatin 20mgs
atorvastatin 30mg tablets
atorvastatin 40mg
atorvastatin 40mg tab
atorvastatin 40mg tablets
atorvastatin 40mg tablets (actavis uk ltd)
atorvastatin 40mg tablets (aspire pharma ltd)
atorvastatin 40mg tablets (teva uk ltd)
atorvastatin 40mg tablets (wockhardt uk ltd)
atorvastatin 40mg tabs
atorvastatin 60mg tablets
atorvastatin 80mg tablet
atorvastatin 80mg tablets
atorvastatin 80mg tablets (actavis uk ltd)
atorvastatin 80mg tablets (almus pharmaceuticals ltd)
atorvastatin 80mg tablets (teva uk ltd)
atorvastatin chewable tablets sugar free 10mg
atorvastatin tab 10
atorvastatin tab 10mg
atorvastatin tab 20
atorvastatin tab 20mg
atorvastatin tab 40mg
atorvastatin tablets 10mg
atorvastatin tablets 10mg~(bxi1.)
atorvastatin tablets 20mg
atorvastatin tablets 40mg
atorvastatin tablets 80mg
atorvastatin tabs 10mg
atorvastatin tabs 20mg
atorvastatin tabs 40mg
atorvastatin tabs 80mg
atromid -s 500mg capsule (astrazeneca uk ltd)
atromid -s caps 500mg
atromid -s capsules 500mg [astrazenec]
atromid-s cap 500mg
bezafibrate
bezafibrate 200mg tablets
bezafibrate 200mg tablets (a a h pharmaceuticals ltd)
bezafibrate 200mg tablets (mylan ltd)
bezafibrate 200mg tabs
bezafibrate 400mg m/r tablets
bezafibrate 400mg m/r tabs
bezafibrate 400mg modified-release tablets
bezafibrate 400mg modified-release tablets (a a h pharmaceuticals ltd)
bezafibrate 400mg tab
bezafibrate m/r tablets 400mg
bezafibrate modified release tablet 400mg
bezafibrate modified release tablets 400mg
bezafibrate mr 400mg
bezafibrate mr tab 400
bezafibrate mr tab 400mg
bezafibrate mr tablets 400mg
bezafibrate mr tabs 400mg
bezafibrate tab 200mg
bezafibrate tab 400
bezafibrate tab 400mg
bezafibrate tablets 200mg
bezafibrate tablets 200mg [pliva]
bezafibrate tablets 400mg
bezafibrate tabs 200mg
bezafibrate tabs 400mg
bezafibrate xl modified release tablet 400mg [gen (uk)]
bezafibrate-p42 400mg tab
bezalip 200mg tablet (roche products ltd)
bezalip 200mg tablets (actavis uk ltd)
bezalip 400mg tablet (roche products ltd)
bezalip mono 400mg modified-release tablet (roche products ltd)
bezalip mono 400mg modified-release tablets (actavis uk ltd)
bezalip mono 400mg modified-release tablets (teva uk ltd)
bezalip mono modified release tablet 400mg [roche]
bezalip mono mr tab 400mg
bezalip mono tablets 400mg
bezalip mono tabs 400mg
bezalip mono-tab 400mg
bezalip mono-tablet 400mg
bezalip mono-tablets 400mg [roche]
bezalip tab 200mg
bezalip tablets 200mg
bezalip tablets 200mg [roche]
bezalip tabs 200mg
bezalip-mono 400mg m/r tablets
bezalip-mono 400mg modified release tablets
bezalip-mono m/r tablets 400mg
bezalip-mono tab 400
bezalip-mono tab 400mg
bezalip-mono tabs 400mg
bezalip-mono-p42 400mg tab
bezalip-mono-p42 tabs
bradilan tablets 250mg
cerivastatin 100 mcg
cerivastatin 100microgram tablets
cerivastatin 200 mcg
cerivastatin 200 mcg tab
cerivastatin 200microgram tablets
cerivastatin 300microgram tablets
cerivastatin 400mcg
cerivastatin 400microgram tablets
cerivastatin na 100mcg tablets
cerivastatin na 400mcg tablets
cerivastatin sodium 100micrograms tablets
cerivastatin tab 100
cerivastatin tab 100mcg
cerivastatin tab 200mcg
cerivastatin tablets 100 micrograms
cerivastatin tablets 100micrograms
cerivastatin tablets 200 micrograms
cerivastatin tablets 200micrograms
cerivastatin tablets 300micrograms
cerivastatin tablets 400micrograms
cerivastatin tabs 100micrograms
cerivastatin tabs 200micrograms
cerivastatin tabs 300micrograms
cerivastatin tabs 400micrograms
cholestagel 625mg tablets (sanofi)
cholestagel tablets 625mg
cholestagel tabs 625mg
cholestyramine + aspartame sach 4g/sachet
cholestyramine powder 4g
cholestyramine powder 4g/sachet
cholestyramine sach 4g/sachet
cholestyramine sachets 4g/sachet
cholestyramine sachets 4gm
ciprofibrate 100mg tablets
ciprofibrate 100mg tablets (zentiva)
ciprofibrate tab 100
ciprofibrate tab 100mg
ciprofibrate tablets 100mg
ciprofibrate tabs 100mg
clofibrate capsules 500mg
colesevelam 625mg tablets
colesevelam hcl tabs 625mg
colesevelam hydrochloride tablets 625mg
colestid 5ggranules sachets plain (pfizer ltd)
colestid orange 5ggranules sachets (pfizer ltd)
colestid orange powder 5gm
colestid orange sachets [pharmacia]
colestid sachets
colestid sachets 5gm
colestidgra
colestidgrans
colestidgranules plain 5grams/sachet
colestipol 5ggranules sachets sugar free
colestipol hydrochlo 5
colestipol hydrochloride powder 5gm
colestipol hydrochloride sachets 5gm
colestipol with aspartamegranules
colestipolgrans
colestyramine + aspartame pwdr 4g
colestyramine + aspartame sach 4g/sachet
colestyramine 4g oral powder sachets
colestyramine 4g oral powder sachets sugar free
colestyramine 4g oral powder sachets sugar free (actavis uk ltd)
colestyramine 4g oral powder sachets sugar free (pliva pharma ltd)
colestyramine 4g oral powder sachets sugar free (teva uk ltd)
colestyramine low sugar sach 4g
colestyramine oral powder (sachets) 4grams/sachet
colestyramine oral powder sachets sugar free 4grams/sachet
colestyramine pwdr 4g
colestyramine sach 4g
colestyramine sach 4g/sachet
colestyramine sachets 4g/sachet [genus]
colestyramine sf pwdr 4g
colestyramine sf sach 4g
crestor 10mg tablets (astrazeneca uk ltd)
crestor 20mg tablets (astrazeneca uk ltd)
crestor 40mg tablets (astrazeneca uk ltd)
crestor 5mg tablets (astrazeneca uk ltd)
crestor tabs 10mg
crestor tabs 20mg
crestor tabs 40mg
crestor tabs 5mg
dualtis 1000mg capsules (bgp products ltd)
eicosapentaenoic acid + docosahexanoic acid caps 460mg+380mg
eicosapentaenoic acid 460mg / docosahexaenoic acid 380mg ...
eicosapentaenoic acid 460mg / docosahexaenoic acid 380mg capsules
eicosapentaenoic acid and docosahexaenoic acid capsules 460
evolocumab (form not specified)
ezetimibe + simvastatin tabs 10mg + 20mg
ezetimibe + simvastatin tabs 10mg + 40mg
ezetimibe + simvastatin tabs 10mg + 80mg
ezetimibe 10mg
ezetimibe 10mg tablets
ezetimibe 10mg tabs 10mg
ezetimibe and simvastatin tablets 10mg + 20mg
ezetimibe and simvastatin tablets 10mg + 40mg
ezetimibe tablets
ezetimibe tablets 10mg
ezetimibe tabs 10mg
ezetrol 10mg tablets (merck sharp & dohme ltd)
ezetrol 10mg tablets (msd-sp ltd)
ezetrol tablets
ezetrol tablets 10mg
ezetrol tabs 10mg
fenofibrate 200mg capsules
fenofibrate cap 100
fenofibrate caps 100mg
fenofibrate caps 200mg
fenofibrate capsules (micronised) 200mg
fenofibrate capsules (micronised) 267mg
fenofibrate capsules (micronised) 67mg
fenofibrate capsules 100mg
fenofibrate capsules 200mg
fenofibrate m/r tablets 160mg
fenofibrate micronis cap 200
fenofibrate micronised 160mg tablets
fenofibrate micronised 160mg tablets (teva uk ltd)
fenofibrate micronised 200mg capsules
fenofibrate micronised 200mg capsules (a a h pharmaceuticals ltd)
fenofibrate micronised 200mg capsules (actavis uk ltd)
fenofibrate micronised 200mg capsules (sandoz ltd)
fenofibrate micronised 200mg capsules (teva uk ltd)
fenofibrate micronised 200mg capsules (tillomed laboratories ltd)
fenofibrate micronised 267mg caps
fenofibrate micronised 267mg capsules
fenofibrate micronised 267mg capsules (a a h pharmaceuticals ltd)
fenofibrate micronised 67mg capsules
fenofibrate micronised 67mg capsules (teva uk ltd)
fenofibrate micronised cap 200mg
fenofibrate micronised caps 200mg
fenofibrate micronised caps 267mg
fenofibrate micronised caps 67mg
fenofibrate micronised capsules 200mg
fenofibrate micronised capsules 267mg
fenofibrate micronised capsules 67mg 90 cap
fenofibrate micronised modified release tablet 160mg
fenofibrate micronised mr tab 160mg
fenofibrate micronised tabs 160mg
fenofibrate mr tablets 160mg
fenofibrate tablets (micronised) 160mg
fibrazate xl 400mg tablets (sandoz ltd)
fibrazate xl tabs 400mg
fluvastatin 20mg capsules
fluvastatin 20mg capsules (a a h pharmaceuticals ltd)
fluvastatin 20mg capsules (actavis uk ltd)
fluvastatin 24 hour modified release tablets 80mg
fluvastatin 24 hr mr tabs 80mg
fluvastatin 40mg capsules
fluvastatin 40mg capsules (a a h pharmaceuticals ltd)
fluvastatin 80mg modified-release tablets
fluvastatin cap 20
fluvastatin cap 40
fluvastatin caps 20mg
fluvastatin caps 40mg
fluvastatin capsules 20mg
fluvastatin capsules 40mg
fluvastatin mr tablets 80mg
gemfibrozil 300mg 112 capsules
gemfibrozil 300mg capsules
gemfibrozil 600mg tablets
gemfibrozil cap 300mg
gemfibrozil caps 300mg
gemfibrozil capsules 300mg
gemfibrozil tablets 600mg
gemfibrozil tabs 600mg
inegy 10mg/20mg tablets (merck sharp & dohme ltd)
inegy 10mg/40mg tablets (merck sharp & dohme ltd)
inegy tabs 10mg + 20mg
inegy tabs 10mg + 40mg
lescol xl 80mg tablets (novartis pharmaceuticals uk ltd)
lescol xl tabs 80mg
lipantil 100mg capsule (fournier pharmaceuticals ltd)
lipantil cap 100mg
lipantil capsules 100mg [fournier]
lipantil micro 200 capsules (abbott healthcare products ltd)
lipantil micro 200 capsules (bgp products ltd)
lipantil micro 200 capsules 200mg [fournier]
lipantil micro 267 capsules (abbott healthcare products ltd)
lipantil micro 267 capsules (bgp products ltd)
lipantil micro 267 capsules (mylan ltd)
lipantil micro 67 capsules (bgp products ltd)
lipantil micro 67 capsules 67mg
lipantil micro cap 200
lipantil micro caps 200mg
lipantil micro caps 267mg
lipantil micro capsules 200mg
lipitor 10mg chewable tablets (pfizer ltd)
lipitor 10mg tablets (pfizer ltd)
lipitor 10mg tabs
lipitor 20mg chewable tablets (pfizer ltd)
lipitor 20mg tablets (pfizer ltd)
lipitor 40mg tablets (pfizer ltd)
lipitor 80mg tablets (pfizer ltd)
lipitor tab 10mg
lipitor tablets 10mg
lipitor tablets 20mg
lipitor tablets 40mg
lipitor tablets 80mg
lipitor tabs 10mg
lipitor tabs 20mg
lipitor tabs 40mg
lipobay 100mcg tablets
lipobay 100microgram tablet (bayer plc)
lipobay 100micrograms tablets
lipobay tab 100
lipobay tab 100mcg
lipobay tablets 100micrograms [bayer]
lipobay tablets 200 micrograms
lipobay tablets 200micrograms [bayer]
lipobay tablets 300micrograms [bayer]
lipobay tablets 400micrograms [bayer]
lipobay tabs 100micrograms
lipostat 10mg tablets (bristol-myers squibb pharmaceuticals ltd)
lipostat tab 10
lipostat tab 10mg
lipostat tab 20mg
lipostat tabs 10mg
lopid 300mg capsules (pfizer ltd)
lopid 600mg tablets (pfizer ltd)
lopid cap 300mg
lopid caps 300mg
lurselle tablets 250mg [hoechstmar]
maxepa 1g capsules (seven seas ltd)
maxepa cap
maxepa caps 1g
maxepa capsules 1g
maxepa liquid
modalim 100mg tablets (sanofi)
modalim tab 100mg
modalim tabs 100mg
nebbaro 1000mg capsules (zentiva)
niaspan 1g modified-release tablets (abbott laboratories ltd)
niaspan 500mg modified-release tablets (abbott laboratories ltd)
niaspan 750mg modified-release tablets (abbott laboratories ltd)
niaspan m/r tablets 1gram
niaspan m/r tablets 750mg
niaspan mr tab 1000mg
niaspan mr tab 500mg
niaspan mr tab 750mg
niaspan titration pack (abbott laboratories ltd)
niaspan titration pack mr tab 375mg + 500mg + 750mg
nicofuranose tablets 250mg
nicotinic acid + laropiprant mr tab 1g + 20mg
nicotinic acid 1g / laropiprant 20mg modified-release tab...
nicotinic acid 1g / laropiprant 20mg modified-release tablets
nicotinic acid 1g modified-release tablets
nicotinic acid 375mg + 500mg + 750mg modified-release tablet
nicotinic acid 500mg capsules
nicotinic acid 500mg modified-release tablets
nicotinic acid 50mg tablets
nicotinic acid 750mg modified-release tablets
nicotinic acid and laropiprant m/r tablets 1gram + 20mg
nicotinic acid modified release tablet 375mg + 500mg + 750mg
nicotinic acid mr tab 1000mg
nicotinic acid mr tab 375mg + 500mg + 750mg
nicotinic acid mr tab 500mg
nicotinic acid tablets 25mg
nicotinyl alcohol tab 25
nicotinyl alcohol tablets 25mg
olbetam 250mg capsules (pfizer ltd)
olbetam cap 250mg
omacor caps
omacor caps 1000mg
omacor capsules (abbott healthcare products ltd)
omacor capsules (bgp products ltd)
omacor capsules (mylan ltd)
omacor capsules 1000mg
omega 3 1000mg capsules (alissa healthcare research ltd)
omega-3-acid ethyl esters caps 1000mg
pravastatin
pravastatin 10mg tablets
pravastatin 10mg tablets (a a h pharmaceuticals ltd)
pravastatin 10mg tablets (actavis uk ltd)
pravastatin 10mg tablets (almus pharmaceuticals ltd)
pravastatin 10mg tablets (mylan ltd)
pravastatin 10mg tablets (teva uk ltd)
pravastatin 20mg
pravastatin 20mg tablets
pravastatin 20mg tablets (a a h pharmaceuticals ltd)
pravastatin 20mg tablets (almus pharmaceuticals ltd)
pravastatin 20mg tablets (mylan ltd)
pravastatin 20mg tablets (sandoz ltd)
pravastatin 20mg tablets (teva uk ltd)
pravastatin 20mg tabs
pravastatin 40mg
pravastatin 40mg tablets
pravastatin 40mg tablets (a a h pharmaceuticals ltd)
pravastatin 40mg tablets (actavis uk ltd)
pravastatin 40mg tablets (almus pharmaceuticals ltd)
pravastatin 40mg tablets (mylan ltd)
pravastatin 40mg tablets (teva uk ltd)
pravastatin sodium 10mg tablets
pravastatin sodium 10mg tabs
pravastatin sodium 20mg tablets
pravastatin sodium 40mg tablets
pravastatin sodium 40mg tabs
pravastatin sodium tablets 10mg
pravastatin sodium tablets 20mg
pravastatin sodium tablets 40mg
pravastatin sodium tabs 10mg
pravastatin sodium tabs 20mg
pravastatin sodium tabs 40mg
pravastatin tab 10
pravastatin tab 10mg
pravastatin tab 20
pravastatin tab 20mg
pravastatin tablets 10mg
pravastatin tablets 10mg-p42 0
pravastatin tablets 20mg
pravastatin tablets 20mg-p42 0
pravastatin tablets 40mg
pravastatin tabs
pravastatin tabs 10mg
pravastatin tabs 20mg
pravastatin tabs 40mg
prestylon 1g capsules (teva uk ltd)
probucol tablets 250mg
questran 4g oral powder sachets (bristol-myers squibb pha...
questran 4g oral powder sachets (bristol-myers squibb pharmaceuticals ltd)
questran a (low sugar) sachet 4gm
questran a sachets 4g/sachet
questran light 4g oral powder sachets (bristol-myers squi...
questran light 4g oral powder sachets (bristol-myers squibb pharmaceuticals ltd)
questran light powder 4grams/sachet
questran light sach 4g
questran light sach 4g/sachet
questran light sf sach 4g
questran powder 4g
questran sach 4g
questran sach 4g/sachet
questran sachet 4gm
questran-p42 sachet 4g
rosuvastatin 10mg
rosuvastatin 10mg tablets
rosuvastatin 20mg tablets
rosuvastatin 40mg tablets
rosuvastatin 5mg tablets
rosuvastatin tablets 10mg
rosuvastatin tablets 20mg
rosuvastatin tablets 40mg
rosuvastatin tablets 5mg
rosuvastatin tabs 10mg
rosuvastatin tabs 20mg
rosuvastatin tabs 40mg
rosuvastatin tabs 5mg
simvador 10mg tablets (discovery pharmaceuticals ltd)
simvador 10mg tablets (discovery pharmaceuticals)
simvador 20mg tablets (discovery pharmaceuticals ltd)
simvador 20mg tablets (discovery pharmaceuticals)
simvador 40mg tablets (discovery pharmaceuticals ltd)
simvador 40mg tablets (discovery pharmaceuticals)
simvador 80mg tablets (discovery pharmaceuticals ltd)
simvador 80mg tablets (discovery pharmaceuticals)
simvador tablets 10mg
simvador tablets 20mg
simvador tablets 40mg
simvador tablets 80mg
simvador tabs 10mg
simvador tabs 20mg
simvador tabs 40mg
simvastatin
simvastatin + ezetimibe tabs 20mg + 10mg
simvastatin + ezetimibe tabs 40mg + 10mg
simvastatin 10mg
simvastatin 10mg tab
simvastatin 10mg tablets
simvastatin 10mg tablets (a a h pharmaceuticals ltd)
simvastatin 10mg tablets (actavis uk ltd)
simvastatin 10mg tablets (almus pharmaceuticals ltd)
simvastatin 10mg tablets (dexcel-pharma ltd)
simvastatin 10mg tablets (kent pharmaceuticals ltd)
simvastatin 10mg tablets (mylan ltd)
simvastatin 10mg tablets (teva uk ltd)
simvastatin 10mg tabs
simvastatin 20mg
simvastatin 20mg / ezetimibe 10mg tablets
simvastatin 20mg tab
simvastatin 20mg tablets
simvastatin 20mg tablets (a a h pharmaceuticals ltd)
simvastatin 20mg tablets (actavis uk ltd)
simvastatin 20mg tablets (almus pharmaceuticals ltd)
simvastatin 20mg tablets (kent pharmaceuticals ltd)
simvastatin 20mg tablets (mylan ltd)
simvastatin 20mg tablets (pliva pharma ltd)
simvastatin 20mg tablets (sandoz ltd)
simvastatin 20mg tablets (teva uk ltd)
simvastatin 20mg tablets (wockhardt uk ltd)
simvastatin 20mg with ezetimibe 10mg tablet
simvastatin 20mg. tablets
simvastatin 20mg/5ml oral suspension sugar free
simvastatin 20mg/5ml oral suspension sugar free (a a h pharmaceuticals ltd)
simvastatin 20mg/5ml oral suspension sugar free (rosemont pharmaceuticals ltd)
simvastatin 40mg / ezetimibe 10mg tablets
simvastatin 40mg 40mg
simvastatin 40mg tab
simvastatin 40mg tablet
simvastatin 40mg tablets
simvastatin 40mg tablets (a a h pharmaceuticals ltd)
simvastatin 40mg tablets (actavis uk ltd)
simvastatin 40mg tablets (almus pharmaceuticals ltd)
simvastatin 40mg tablets (dexcel-pharma ltd)
simvastatin 40mg tablets (kent pharmaceuticals ltd)
simvastatin 40mg tablets (mylan ltd)
simvastatin 40mg tablets (ranbaxy (uk) ltd)
simvastatin 40mg tablets (sandoz ltd)
simvastatin 40mg tablets (teva uk ltd)
simvastatin 40mg tablets (wockhardt uk ltd)
simvastatin 40mg with ezetimibe 10mg tablet
simvastatin 40mg/5ml oral suspension sugar free
simvastatin 40mg/5ml oral suspension sugar free (a a h pharmaceuticals ltd)
simvastatin 40mg/5ml oral suspension sugar free (rosemont pharmaceuticals ltd)
simvastatin 40mgs tabs
simvastatin 80mg / ezetimibe 10mg tablets
simvastatin 80mg tablets
simvastatin 80mg tablets (a a h pharmaceuticals ltd)
simvastatin 80mg tablets (actavis uk ltd)
simvastatin 80mg tablets (almus pharmaceuticals ltd)
simvastatin 80mg tablets (focus pharmaceuticals ltd)
simvastatin 80mg tablets (ivax pharmaceuticals uk ltd)
simvastatin 80mg tablets (mylan ltd)
simvastatin 80mg tablets (teva uk ltd)
simvastatin oral liq 40mg/5ml
simvastatin oral suspension (sugar-free) 40mg/5 ml
simvastatin oral suspension sugar-free 20mg/5ml
simvastatin sf oral susp 40mg/5ml
simvastatin tab 10
simvastatin tab 10mg
simvastatin tab 20
simvastatin tab 20mg
simvastatin tab 40
simvastatin tab 40mg
simvastatin tablets 10mg
simvastatin tablets 10mg-p42 0
simvastatin tablets 20mg
simvastatin tablets 20mg-p42 0
simvastatin tablets 40mg
simvastatin tablets 80mg
simvastatin tabs 10mg
simvastatin tabs 20mg
simvastatin tabs 40mg
simvastatin tabs 80mg
simvastatin-p42 10mg tablet
supralip 160mg tablets (abbott healthcare products ltd)
supralip 160mg tablets (bgp products ltd)
supralip 160mg tablets (mylan ltd)
supralip mr tab 160mg
supralip tabs 160mg
teromeg 1000mg capsules (amco)
triglycerides omega 3 marine caps 1g
zimbacol xl 400mg tablets (archimedes pharma uk ltd)
zocor
zocor 10mg tablets (merck sharp & dohme ltd)
zocor 20mg tablets (merck sharp & dohme ltd)
zocor 40mg tablets (merck sharp & dohme ltd)
zocor 80mg tablets (merck sharp & dohme ltd)
zocor tab 10
zocor tab 10mg
zocor tab 20
zocor tab 20mg
zocor tab 40mg
zocor tablets 10mg
zocor tablets 20mg
zocor tablets 40mg
zocor tabs 10mg
zocor tabs 20mg
zocor-p42 10mg tablet
thyroxine 25mcg
thyroxine 25mcg tabs
thyroxine 25mcg thyroxine 25mcg tablet
thyroxine 25microgram tablets
thyroxine 50 mcgm tab
thyroxine 50 ug tablet
thyroxine 50mcg
thyroxine 50mcg tab
thyroxine 50mcg tablet
thyroxine 50mcg tablets
thyroxine 50microgram tablets
thyroxine o.o5mg tabs
thyroxine o.o5mg-p42 o.o5mg
thyroxine sod cap 100mcg
thyroxine sod cap 25 mcg a/f
thyroxine sod cap 50mcg
thyroxine sod tab 100mcg
thyroxine sod tab 25 mcg a/f
thyroxine sod tab 25mcg
thyroxine sod tab 50mcg
thyroxine sodium 100 mcg tablets
thyroxine sodium 100mcg tabs
thyroxine sodium 100micrograms tablets
thyroxine sodium 25 mcg tablets
thyroxine sodium 50 mcg tablets
thyroxine sodium 50mcg tabs
thyroxine sodium 50micrograms tablets
thyroxine sodium tablets 100 micrograms
thyroxine sodium tablets 25 micrograms
thyroxine sodium tablets 50 micrograms
thyroxine sodium-p42 100mcg tablet
thyroxine sodium-p42 25mcg tablet
thyroxine sodium-p42 50mcg tablet
thyroxine tab 100
thyroxine tab 100mcg
thyroxine tab 25
thyroxine tab 25mcg
thyroxine tab 50
thyroxine tab 50mcg
thyroxine tablets 100
thyroxine tablets 100 mcg
thyroxine tablets 100 micrograms
thyroxine tablets 100mcg
thyroxine tablets 100micr
thyroxine tablets 100micrograms
thyroxine tablets 100micrograms-p42 0
thyroxine tablets 25 mcg
thyroxine tablets 25 micrograms
thyroxine tablets 25-p42 0
thyroxine tablets 25mcg
thyroxine tablets 25micrograms
thyroxine tablets 25micrograms-p42 0
thyroxine tablets 50 mcg
thyroxine tablets 50 micrograms
thyroxine tablets 50mcg
thyroxine tablets 50micrograms
thyroxine tabs 100 micrograms
thyroxine tabs 100mcg
thyroxine tabs 100mcg 100
thyroxine tabs 100mcg 1000
thyroxine tabs 100micrograms
thyroxine tabs 25 micrograms
thyroxine tabs 25mcg
thyroxine tabs 25micrograms
thyroxine tabs 25micrograms [alphar/cox]
thyroxine tabs 50 mcg
thyroxine tabs 50 micrograms
thyroxine tabs 50mcg
thyroxine tabs 50mcg 100
thyroxine tabs 50mcg 1000
thyroxine tabs 50micrograms
thyroxine tabs 50micrograms [aps]
thyroxine-p42 0.05mg tabs
thyroxine-p42 0.1mg tabs
thyroxine-p42 100mcg tab
thyroxine-p42 100mcg tablet
thyroxine-p42 25mcg tablet
thyroxine-p42 50mcg tab
thyroxine-p42 50mcg tablet
